# Definitions of digital biomarkers: a systematic mapping of the biomedical literature

**DOI:** 10.1101/2023.09.01.23294897

**Authors:** Ana Karen Macias Alonso, Julian Hirt, Tim Woelfle, Perrine Janiaud, Lars G. Hemkens

## Abstract

**Background:** Technological devices such as smartphones, wearables, sensors, or virtual assistants allow to collect data on health and disease processes and are thus increasingly considered a useful digital alternative to conventional biomarkers. We aimed to provide a systematic overview of the emerging literature on “digital biomarkers” with their definitions, features, and citations in biomedical research.

**Methods:** We analyzed all articles in PubMed that used the term “digital biomarker(s)” in title or abstract, considering any study involving humans and any review, editorial, perspective, or other opinion-based article up to 8 March 2023. We systematically extracted characteristics of publications and research studies, and any definitions and features of “digital biomarkers” mentioned. We described the most influential literature on digital biomarkers and their definitions using thematic categorizations of definitions considering the FDA BEST framework (i.e., data type, data collection method, purpose of biomarker), analysing the structural similarity of definitions by performing text analyses (hierarchical clustering on the distance-matrix) and citation analyses (based on citation metrics obtained from OpenAlex via Local Citation Network; last search 26 June 2023).

**Findings:** We identified 415 articles prominently using the term “digital biomarker”. They were published between 2014 and 2023 (median 2021), mostly describing primary research (283 articles; 68%). Most articles did not provide a definition of a digital biomarker (n=287; 69%). The 128 articles providing a definition of a digital biomarker reported 127 different definitions. Of these 127 definitions, 78 considered data collection, 56 data type, 50 the purpose, and 23 were based on all three key components. The 128 articles with a definition were cited a median of 6 times (interquartile range 2-20) with up to 517 citations. Of the ten most frequently cited articles using a definition, all used a different one.

**Interpretation:** The most frequently used definitions for digital biomarkers are highly different and there is no consensus about what this emerging term means. Our overview highlights key defining characteristics of digital biomarkers which can inform the development of a harmonized and more widely accepted definition.

**Funding:** No specific funding.

## Supplementary File S2 for "Definitions of digital biomarkers: a systematic mapping of the biomedical literature" (part 1 of 2)

### Sheet: All articles n=415
Authors	Year	Title	Journal/Source	DOI	Type	Abstract	PMID	Definition of digital biomarker contained
Abbas, Anzar; Hansen, Bryan J.; Koesmahargyo, Vidya; Yadav, Vijay; Rosenfield, Paul J.; Patil, Omkar; Dockendorf, Marissa F.; Moyer, Matthew; Shipley, Lisa A.; Perez-Rodriguez, M. Mercedez; Galatzer-Levy, Isaac R.	2022	Facial and Vocal Markers of Schizophrenia Measured Using Remote Smartphone Assessments: Observational Study	JMIR formative research	10.2196/26276	Primary research	BACKGROUND: Machine learning-based facial and vocal measurements have demonstrated relationships with schizophrenia diagnosis and severity. Demonstrating utility and validity of remote and automated assessments conducted outside of controlled experimental or clinical settings can facilitate scaling such measurement tools to aid in risk assessment and tracking of treatment response in populations that are difficult to engage. OBJECTIVE: This study aimed to determine the accuracy of machine learning-based facial and vocal measurements acquired through automated assessments conducted remotely through smartphones. METHODS: Measurements of facial and vocal characteristics including facial expressivity, vocal acoustics, and speech prevalence were assessed in 20 patients with schizophrenia over the course of 2 weeks in response to two classes of prompts previously utilized in experimental laboratory assessments: evoked prompts, where subjects are guided to produce specific facial expressions and speech; and spontaneous prompts, where subjects are presented stimuli in the form of emotionally evocative imagery and asked to freely respond. Facial and vocal measurements were assessed in relation to schizophrenia symptom severity using the Positive and Negative Syndrome Scale. RESULTS: Vocal markers including speech prevalence, vocal jitter, fundamental frequency, and vocal intensity demonstrated specificity as markers of negative symptom severity, while measurement of facial expressivity demonstrated itself as a robust marker of overall schizophrenia symptom severity. CONCLUSIONS: Established facial and vocal measurements, collected remotely in schizophrenia patients via smartphones in response to automated task prompts, demonstrated accuracy as markers of schizophrenia symptom severity. Clinical implications are discussed.	35060906	No
Abbas, Anzar; Sauder, Colin; Yadav, Vijay; Koesmahargyo, Vidya; Aghjayan, Allison; Marecki, Serena; Evans, Miriam; Galatzer-Levy, Isaac R.	2021	Remote Digital Measurement of Facial and Vocal Markers of Major Depressive Disorder Severity and Treatment Response: A Pilot Study	Frontiers in digital health	10.3389/fdgth.2021.610006	Primary research	Objectives: Multiple machine learning-based visual and auditory digital markers have demonstrated associations between major depressive disorder (MDD) status and severity. The current study examines if such measurements can quantify response to antidepressant treatment (ADT) with selective serotonin reuptake inhibitors (SSRIs) and serotonin-norepinephrine uptake inhibitors (SNRIs). Methods: Visual and auditory markers were acquired through an automated smartphone task that measures facial, vocal, and head movement characteristics across 4 weeks of treatment (with time points at baseline, 2 weeks, and 4 weeks) on ADT (n = 18). MDD diagnosis was confirmed using the Mini-International Neuropsychiatric Interview (MINI), and the Montgomery-Åsberg Depression Rating Scale (MADRS) was collected concordantly to assess changes in MDD severity. Results: Patient responses to ADT demonstrated clinically and statistically significant changes in the MADRS [F ((2, 34)) = 51.62, p < 0.0001]. Additionally, patients demonstrated significant increases in multiple digital markers including facial expressivity, head movement, and amount of speech. Finally, patients demonstrated significantly decreased frequency of fear and anger facial expressions. Conclusion: Digital markers associated with MDD demonstrate validity as measures of treatment response.	34713091	No
Abdollahi, Masoud; Kuber, Pranav Madhav; Shiraishi, Michael; Soangra, Rahul; Rashedi, Ehsan	2022	Kinematic Analysis of 360° Turning in Stroke Survivors Using Wearable Motion Sensors	Sensors (Basel, Switzerland)	10.3390/s22010385	Primary research	BACKGROUND: A stroke often bequeaths surviving patients with impaired neuromusculoskeletal systems subjecting them to increased risk of injury (e.g., due to falls) even during activities of daily living. The risk of injuries to such individuals can be related to alterations in their movement. Using inertial sensors to record the digital biomarkers during turning could reveal the relevant turning alterations. OBJECTIVES: In this study, movement alterations in stroke survivors (SS) were studied and compared to healthy individuals (HI) in the entire turning task due to its requirement of synergistic application of multiple bodily systems. METHODS: The motion of 28 participants (14 SS, 14 HI) during turning was captured using a set of four Inertial Measurement Units, placed on their sternum, sacrum, and both shanks. The motion signals were segmented using the temporal and spatial segmentation of the data from the leading and trailing shanks. Several kinematic parameters, including the range of motion and angular velocity of the four body segments, turning time, the number of cycles involved in the turning task, and portion of the stance phase while turning, were extracted for each participant. RESULTS: The results of temporal processing of the data and comparison between the SS and HI showed that SS had more cycles involved in turning, turn duration, stance phase, range of motion in flexion-extension, and lateral bending for sternum and sacrum (p-value < 0.035). However, HI exhibited larger angular velocity in flexion-extension for all four segments. The results of the spatial processing, in agreement with the prior method, showed no difference between the range of motion in flexion-extension of both shanks (p-value > 0.08). However, it revealed that the angular velocity of the shanks of leading and trailing legs in the direction of turn was more extensive in the HI (p-value < 0.01). CONCLUSIONS: The changes in upper/lower body segments of SS could be adequately identified and quantified by IMU sensors. The identified kinematic changes in SS, such as the lower flexion-extension angular velocity of the four body segments and larger lateral bending range of motion in sternum and sacrum compared to HI in turning, could be due to the lack of proper core stability and effect of turning on vestibular system of the participants. This research could facilitate the development of a targeted and efficient rehabilitation program focusing on the affected aspects of turning movement for the stroke community.	35009931	No
Abdul Rashid, Nur Amirah; Martanto, Wijaya; Yang, Zixu; Wang, Xuancong; Heaukulani, Creighton; Vouk, Nikola; Buddhika, Thisum; Wei, Yuan; Verma, Swapna; Tang, Charmaine; Morris, Robert J. T.; Lee, Jimmy	2021	Evaluating the utility of digital phenotyping to predict health outcomes in schizophrenia: protocol for the HOPE-S observational study	BMJ open	10.1136/bmjopen-2020-046552	Primary research	INTRODUCTION: The course of schizophrenia illness is characterised by recurrent relapses which are associated with adverse clinical outcomes such as treatment-resistance, functional and cognitive decline. Early identification is essential and relapse prevention remains a primary treatment goal for long-term management of schizophrenia. With the ubiquity of devices such as smartphones, objective digital biomarkers can be harnessed and may offer alternative means for symptom monitoring and relapse prediction. The acceptability of digital sensors (smartphone and wrist-wearable device) and the association between the captured digital data with clinical and health outcomes in individuals with schizophrenia will be examined. METHODS AND ANALYSIS: In this study, we aim to recruit 100 individuals with schizophrenia spectrum disorders who are recently discharged from the Institute of Mental Health (IMH), Singapore. Participants are followed up for 6 months, where digital, clinical, cognitive and functioning data are collected while health utilisation data are obtained at the 6 month and 1 year timepoint from study enrolment. Associations between digital, clinical and health outcomes data will be examined. A data-driven machine learning approach will be used to develop prediction algorithms to detect clinically significant outcomes. Study findings will inform the design, data collection procedures and protocol of future interventional randomised controlled trial, testing the effectiveness of digital phenotyping in clinical management of individuals with schizophrenia spectrum disorders. ETHICS AND DISSEMINATION: Ethics approval has been granted by the National Healthcare Group (NHG) Domain Specific Review Board (DSRB Reference no.: 2019/00720). The results will be published in peer-reviewed journals and presented at conferences. TRIAL REGISTRATION NUMBER: NCT04230590.	34670760	No
Adamo, Joan E.; Bienvenu Ii, Robert V.; Dolz, Felipe; Liebman, Michael; Nilsen, Wendy; Steele, Scott J.	2020	Translation of Digital Health Technologies to Advance Precision Medicine: Informing Regulatory Science	Digital biomarkers	10.1159/000505289	Other	The proliferation of digital technologies and the application of sophisticated data analysis techniques are increasingly viewed as having the potential to transform translational research and precision medicine. While digital technologies are rapidly applied in innovative ways to develop new diagnostics and therapies, the ultimate approval and adoption of these emerging methods presents several scientific and regulatory challenges. To better understand and address these regulatory science gaps, a working group of the Clinical and Translational Science Awards Program convened the Regulatory Science to Advance Precision Medicine Forum focused on digital health, particularly examining gaps in the use, validation, and interpretation of data from sensors that collect and tools that analyze digital biomarkers. The key findings and recommendations provided here emerged from the Forum and include the need to enhance areas related to data standards, data quality and validity, knowledge management, and building trust between all stakeholders.	32399511	No
Adamowicz, Lukas; Christakis, Yiorgos; Czech, Matthew D.; Adamusiak, Tomasz	2022	SciKit Digital Health: Python Package for Streamlined Wearable Inertial Sensor Data Processing	JMIR mHealth and uHealth	10.2196/36762	Other	Wearable inertial sensors are providing enhanced insight into patient mobility and health. Significant research efforts have focused on wearable algorithm design and deployment in both research and clinical settings; however, open-source, general-purpose software tools for processing various activities of daily living are relatively scarce. Furthermore, few studies include code for replication or off-the-shelf software packages. In this work, we introduce SciKit Digital Health (SKDH), a Python software package (Python Software Foundation) containing various algorithms for deriving clinical features of gait, sit to stand, physical activity, and sleep, wrapped in an easily extensible framework. SKDH combines data ingestion, preprocessing, and data analysis methods geared toward modern data science workflows and streamlines the generation of digital endpoints in "good practice" environments by combining all the necessary data processing steps in a single pipeline. Our package simplifies the construction of new data processing pipelines and promotes reproducibility by following a convention over configuration approach, standardizing most settings on physiologically reasonable defaults in healthy adult populations or those with mild impairment. SKDH is open source, as well as free to use and extend under a permissive Massachusetts Institute of Technology license, and is available from GitHub (PfizerRD/scikit-digital-health), the Python Package Index, and the conda-forge channel of Anaconda.	35353039	Yes
Adler, Daniel A.; Ben-Zeev, Dror; Tseng, Vincent W-S; Kane, John M.; Brian, Rachel; Campbell, Andrew T.; Hauser, Marta; Scherer, Emily A.; Choudhury, Tanzeem	2020	Predicting Early Warning Signs of Psychotic Relapse From Passive Sensing Data: An Approach Using Encoder-Decoder Neural Networks	JMIR mHealth and uHealth	10.2196/19962	Primary research	BACKGROUND: Schizophrenia spectrum disorders (SSDs) are chronic conditions, but the severity of symptomatic experiences and functional impairments vacillate over the course of illness. Developing unobtrusive remote monitoring systems to detect early warning signs of impending symptomatic relapses would allow clinicians to intervene before the patient's condition worsens. OBJECTIVE: In this study, we aim to create the first models, exclusively using passive sensing data from a smartphone, to predict behavioral anomalies that could indicate early warning signs of a psychotic relapse. METHODS: Data used to train and test the models were collected during the CrossCheck study. Hourly features derived from smartphone passive sensing data were extracted from 60 patients with SSDs (42 nonrelapse and 18 relapse >1 time throughout the study) and used to train models and test performance. We trained 2 types of encoder-decoder neural network models and a clustering-based local outlier factor model to predict behavioral anomalies that occurred within the 30-day period before a participant's date of relapse (the near relapse period). Models were trained to recreate participant behavior on days of relative health (DRH, outside of the near relapse period), following which a threshold to the recreation error was applied to predict anomalies. The neural network model architecture and the percentage of relapse participant data used to train all models were varied. RESULTS: A total of 20,137 days of collected data were analyzed, with 726 days of data (0.037%) within any 30-day near relapse period. The best performing model used a fully connected neural network autoencoder architecture and achieved a median sensitivity of 0.25 (IQR 0.15-1.00) and specificity of 0.88 (IQR 0.14-0.96; a median 108% increase in behavioral anomalies near relapse). We conducted a post hoc analysis using the best performing model to identify behavioral features that had a medium-to-large effect (Cohen d>0.5) in distinguishing anomalies near relapse from DRH among 4 participants who relapsed multiple times throughout the study. Qualitative validation using clinical notes collected during the original CrossCheck study showed that the identified features from our analysis were presented to clinicians during relapse events. CONCLUSIONS: Our proposed method predicted a higher rate of anomalies in patients with SSDs within the 30-day near relapse period and can be used to uncover individual-level behaviors that change before relapse. This approach will enable technologists and clinicians to build unobtrusive digital mental health tools that can predict incipient relapse in SSDs.	32865506	No
Adler, Daniel A.; Wang, Fei; Mohr, David C.; Estrin, Deborah; Livesey, Cecilia; Choudhury, Tanzeem	2022	A call for open data to develop mental health digital biomarkers	BJPsych open	10.1192/bjo.2022.28	Other	Digital biomarkers of mental health, created using data extracted from everyday technologies including smartphones, wearable devices, social media and computer interactions, have the opportunity to revolutionise mental health diagnosis and treatment by providing near-continuous unobtrusive and remote measures of behaviours associated with mental health symptoms. Machine learning models process data traces from these technologies to identify digital biomarkers. In this editorial, we caution clinicians against using digital biomarkers in practice until models are assessed for equitable predictions ('model equity') across demographically diverse patients at scale, behaviours over time, and data types extracted from different devices and platforms. We posit that it will be difficult for any individual clinic or large-scale study to assess and ensure model equity and alternatively call for the creation of a repository of open de-identified data for digital biomarker development.	35236540	Yes
Alfalahi, Hessa; Khandoker, Ahsan H.; Chowdhury, Nayeefa; Iakovakis, Dimitrios; Dias, Sofia B.; Chaudhuri, K. Ray; Hadjileontiadis, Leontios J.	2022	Diagnostic accuracy of keystroke dynamics as digital biomarkers for fine motor decline in neuropsychiatric disorders: a systematic review and meta-analysis	Scientific reports	10.1038/s41598-022-11865-7	Review	The unmet timely diagnosis requirements, that take place years after substantial neural loss and neuroperturbations in neuropsychiatric disorders, affirm the dire need for biomarkers with proven efficacy. In Parkinson's disease (PD), Mild Cognitive impairment (MCI), Alzheimers disease (AD) and psychiatric disorders, it is difficult to detect early symptoms given their mild nature. We hypothesize that employing fine motor patterns, derived from natural interactions with keyboards, also knwon as keystroke dynamics, could translate classic finger dexterity tests from clinics to populations in-the-wild for timely diagnosis, yet, further evidence is required to prove this efficiency. We have searched PubMED, Medline, IEEEXplore, EBSCO and Web of Science for eligible diagnostic accuracy studies employing keystroke dynamics as an index test for the detection of neuropsychiatric disorders as the main target condition. We evaluated the diagnostic performance of keystroke dynamics across 41 studies published between 2014 and March 2022, comprising 3791 PD patients, 254 MCI patients, and 374 psychiatric disease patients. Of these, 25 studies were included in univariate random-effect meta-analysis models for diagnostic performance assessment. Pooled sensitivity and specificity are 0.86 (95% Confidence Interval (CI) 0.82-0.90, I(2) = 79.49%) and 0.83 (CI 0.79-0.87, I(2) = 83.45%) for PD, 0.83 (95% CI 0.65-1.00, I(2) = 79.10%) and 0.87 (95% CI 0.80-0.93, I(2) = 0%) for psychomotor impairment, and 0.85 (95% CI 0.74-0.96, I(2) = 50.39%) and 0.82 (95% CI 0.70-0.94, I(2) = 87.73%) for MCI and early AD, respectively. Our subgroup analyses conveyed the diagnosis efficiency of keystroke dynamics for naturalistic self-reported data, and the promising performance of multimodal analysis of naturalistic behavioral data and deep learning methods in detecting disease-induced phenotypes. The meta-regression models showed the increase in diagnostic accuracy and fine motor impairment severity index with age and disease duration for PD and MCI. The risk of bias, based on the QUADAS-2 tool, is deemed low to moderate and overall, we rated the quality of evidence to be moderate. We conveyed the feasibility of keystroke dynamics as digital biomarkers for fine motor decline in naturalistic environments. Future work to evaluate their performance for longitudinal disease monitoring and therapeutic implications is yet to be performed. We eventually propose a partnership strategy based on a "co-creation" approach that stems from mechanistic explanations of patients' characteristics derived from data obtained in-clinics and under ecologically valid settings. The protocol of this systematic review and meta-analysis is registered in PROSPERO; identifier CRD42021278707. The presented work is supported by the KU-KAIST joint research center.	35546606	No
Ali, Mohammad Rafayet; Myers, Taylor; Wagner, Ellen; Ratnu, Harshil; Dorsey, E. Ray; Hoque, Ehsan	2021	Facial expressions can detect Parkinson's disease: preliminary evidence from videos collected online	NPJ digital medicine	10.1038/s41746-021-00502-8	Primary research	A prevalent symptom of Parkinson's disease (PD) is hypomimia - reduced facial expressions. In this paper, we present a method for diagnosing PD that utilizes the study of micro-expressions. We analyzed the facial action units (AU) from 1812 videos of 604 individuals (61 with PD and 543 without PD, with a mean age 63.9 y/o, sd. 7.8) collected online through a web-based tool ( www.parktest.net ). In these videos, participants were asked to make three facial expressions (a smiling, disgusted, and surprised face) followed by a neutral face. Using techniques from computer vision and machine learning, we objectively measured the variance of the facial muscle movements and used it to distinguish between individuals with and without PD. The prediction accuracy using the facial micro-expressions was comparable to methodologies that utilize motor symptoms. Logistic regression analysis revealed that participants with PD had less variance in AU6 (cheek raiser), AU12 (lip corner puller), and AU4 (brow lowerer) than non-PD individuals. An automated classifier using Support Vector Machine was trained on the variances and achieved 95.6% accuracy. Using facial expressions as a future digital biomarker for PD could be potentially transformative for patients in need of remote diagnoses due to physical separation (e.g., due to COVID) or immobility.	34480109	No
Altshuler, Ellery; Tannir, Bouchra; Jolicoeur, Gisèle; Rudd, Matthew; Saleem, Cyrus; Cherabuddi, Kartikeya; Doré, Dominique Hélène; Nagarsheth, Parav; Brew, Joe; Small, Peter M.; Glenn Morris, J.; Grandjean Lapierre, Simon	2023	Digital cough monitoring - A potential predictive acoustic biomarker of clinical outcomes in hospitalized COVID-19 patients	Journal of biomedical informatics	10.1016/j.jbi.2023.104283	Primary research	PURPOSE: Recent developments in the field of artificial intelligence and acoustics have made it possible to objectively monitor cough in clinical and ambulatory settings. We hypothesized that time patterns of objectively measured cough in COVID-19 patients could predict clinical prognosis and help rapidly identify patients at high risk of intubation or death. METHODS: One hundred and twenty-three patients hospitalized with COVID-19 were enrolled at University of Florida Health Shands and the Centre Hospitalier de l'Université de Montréal. Patients' cough was continuously monitored digitally along with clinical severity of disease until hospital discharge, intubation, or death. The natural history of cough in hospitalized COVID-19 disease was described and logistic models fitted on cough time patterns were used to predict clinical outcomes. RESULTS: In both cohorts, higher early coughing rates were associated with more favorable clinical outcomes. The transitional cough rate, or maximum cough per hour rate predicting unfavorable outcomes, was 3·40 and the AUC for cough frequency as a predictor of unfavorable outcomes was 0·761. The initial 6 h (0·792) and 24 h (0·719) post-enrolment observation periods confirmed this association and showed similar predictive value. INTERPRETATION: Digital cough monitoring could be used as a prognosis biomarker to predict unfavorable clinical outcomes in COVID-19 disease. With early sampling periods showing good predictive value, this digital biomarker could be combined with clinical and paraclinical evaluation and is well adapted for triaging patients in overwhelmed or resources-limited health programs.	36632859	No
Andoni, Anna; Ramedani, Shayann; Rosner, Benjamin I.; Sawyer, Aenor	2020	NODE. Health Meeting Report and Panel Discussion - The FDA's Changing Regulatory Landscape for Digital Health Technologies and Digital Health Innovation during COVID-19: A Discussion with Eric Topol and Bakul Patel, Moderated by Aenor Sawyer	Digital biomarkers	10.1159/000512681	Other		33442575	No
Andrade, Andre Q.; Lim, Renly; Kelly, Thu-Lan; Parfitt, Gaynor; Pratt, Nicole; Roughead, Elizabeth E.	2022	Wrist accelerometer temporal analysis as a prognostic tool for aged care residents: A sub-study of the ReMInDAR trial	Journal of the American Geriatrics Society	10.1111/jgs.18181	Primary research	BACKGROUND: Objective measures for screening, prioritizing, and planning care for frail individuals are essential for appropriate aged care provision. This study evaluates metrics derived from actigraphy measures (captured by wrist accelerometer) as a digital biomarker to identify frail individuals at risk of adverse outcomes, including death, hospitalization, and cognitive decline. METHODS: This was a secondary study using data from a randomized controlled trial assessing the effectiveness of an ongoing pharmacist service in residential aged care facilities. Three metrics are studied and compared: the Frailty Index, the daily time spent in light time activity, and the temporal correlation of the actigraphy signal, measured by detrended fluctuation analysis. The association between actigraphy-derived metrics at baseline and adverse events within 12 months (death, cognitive decline, and hospitalizations) was assessed using logistic regression. RESULTS: Actigraphy records were available for 213 participants living in aged-care, median age of 85 years. Individuals with higher temporal correlation (activity is less random) were at lower risk of death (Standardized OR: 0.49; 95% CI 0.34, 0.7, p < 0.001) and hospitalization (Standardized OR: 0.57; 95% CI 0.42, 0.77, p < 0.001) in 12 months, but there was no difference in cognitive decline (Standardized OR: 1; 95% CI 0.74, 1.35, p = 0.98). The predictive model that included temporal correlation had an area under the curve of 0.70 (CI 0.60-0.80) for death and 0.64 (CI 0.54-0.72) for hospitalization. CONCLUSION: Temporal correlation of the actigraphy signal from aged care residents was strongly associated with death and hospitalization, but not cognitive decline. Digital biomarkers may have a place as an objective, accurate, and low-cost patient metric to support risk stratification and clinical planning.	36524585	Yes
Arora, Siddharth; Baig, Fahd; Lo, Christine; Barber, Thomas R.; Lawton, Michael A.; Zhan, Andong; Rolinski, Michal; Ruffmann, Claudio; Klein, Johannes C.; Rumbold, Jane; Louvel, Amandine; Zaiwalla, Zenobia; Lennox, Graham; Quinnell, Tim; Dennis, Gary; Wade-Martins, Richard; Ben-Shlomo, Yoav; Little, Max A.; Hu, Michele T.	2018	Smartphone motor testing to distinguish idiopathic REM sleep behavior disorder, controls, and PD	Neurology	10.1212/WNL.0000000000006366	Primary research	OBJECTIVE: We sought to identify motor features that would allow the delineation of individuals with sleep study-confirmed idiopathic REM sleep behavior disorder (iRBD) from controls and Parkinson disease (PD) using a customized smartphone application. METHODS: A total of 334 PD, 104 iRBD, and 84 control participants performed 7 tasks to evaluate voice, balance, gait, finger tapping, reaction time, rest tremor, and postural tremor. Smartphone recordings were collected both in clinic and at home under noncontrolled conditions over several days. All participants underwent detailed parallel in-clinic assessments. Using only the smartphone sensor recordings, we sought to (1) discriminate whether the participant had iRBD or PD and (2) identify which of the above 7 motor tasks were most salient in distinguishing groups. RESULTS: Statistically significant differences based on these 7 tasks were observed between the 3 groups. For the 3 pairwise discriminatory comparisons, (1) controls vs iRBD, (2) controls vs PD, and (3) iRBD vs PD, the mean sensitivity and specificity values ranged from 84.6% to 91.9%. Postural tremor, rest tremor, and voice were the most discriminatory tasks overall, whereas the reaction time was least discriminatory. CONCLUSIONS: Prodromal forms of PD include the sleep disorder iRBD, where subtle motor impairment can be detected using clinician-based rating scales (e.g., Unified Parkinson's Disease Rating Scale), which may lack the sensitivity to detect and track granular change. Consumer grade smartphones can be used to accurately separate not only iRBD from controls but also iRBD from PD participants, providing a growing consensus for the utility of digital biomarkers in early and prodromal PD.	30232246	No
Arora, Siddharth; Tsanas, Athanasios	2021	Assessing Parkinson's Disease at Scale Using Telephone-Recorded Speech: Insights from the Parkinson's Voice Initiative	Diagnostics (Basel, Switzerland)	10.3390/diagnostics11101892	Primary research	Numerous studies have reported on the high accuracy of using voice tasks for the remote detection and monitoring of Parkinson's Disease (PD). Most of these studies, however, report findings on a small number of voice recordings, often collected under acoustically controlled conditions, and therefore cannot scale at large without specialized equipment. In this study, we aimed to evaluate the potential of using voice as a population-based PD screening tool in resource-constrained settings. Using the standard telephone network, we processed 11,942 sustained vowel /a/ phonations from a US-English cohort comprising 1078 PD and 5453 control participants. We characterized each phonation using 304 dysphonia measures to quantify a range of vocal impairments. Given that this is a highly unbalanced problem, we used the following strategy: we selected a balanced subset (n = 3000 samples) for training and testing using 10-fold cross-validation (CV), and the remaining (unbalanced held-out dataset, n = 8942) samples for further model validation. Using robust feature selection methods we selected 27 dysphonia measures to present into a radial-basis-function support vector machine and demonstrated differentiation of PD participants from controls with 67.43% sensitivity and 67.25% specificity. These findings could help pave the way forward toward the development of an inexpensive, remote, and reliable diagnostic support tool for PD using voice as a digital biomarker.	34679590	No
Atkins, Alexandra S.; Kraus, Michael S.; Welch, Matthew; Yuan, Zhenhua; Stevens, Heather; Welsh-Bohmer, Kathleen A.; Keefe, Richard S. E.	2022	Remote self-administration of digital cognitive tests using the Brief Assessment of Cognition: Feasibility, reliability, and sensitivity to subjective cognitive decline	Frontiers in psychiatry	10.3389/fpsyt.2022.910896	Primary research	Cognitive impairment is a common and pervasive feature of etiologically diverse disorders of the central nervous system, and a target indication for a growing number of symptomatic and disease modifying drugs. Remotely acquired digital endpoints have been recognized for their potential in providing frequent, real-time monitoring of cognition, but their ultimate value will be determined by the reliability and sensitivity of measurement in the populations of interest. To this end, we describe initial validation of remote self-administration of cognitive tests within a regulatorily compliant tablet-based platform. Participants were 61 older adults (age 55+), including 20 individuals with subjective cognitive decline (SCD). To allow comparison between remote (in-home) and site-based testing, participants completed 2 testing sessions 1 week apart. Results for three of four cognitive domains assessed demonstrated equivalence between remote and site-based tests, with high cross-modality ICCs (absolute agreement) for Symbol Coding (ICC = 0.75), Visuospatial Working Memory (ICC = 0.70) and Verbal Fluency (ICC > 0.73). Group differences in these domains were significant and reflected sensitivity to objective cognitive impairment in the SCD group for both remote and site-based testing (p < 0.05). In contrast, performance on tests of verbal episodic memory suggested inflated performance during unmonitored testing and indicate reliable use of remote cognitive assessments may depend on the construct, as well as the population being tested.	36090378	Yes
Au, Rhoda; Kolachalama, Vijaya B.; Paschalidis, Ioannis C.	2021	Redefining and Validating Digital Biomarkers as Fluid, Dynamic Multi-Dimensional Digital Signal Patterns	Frontiers in digital health	10.3389/fdgth.2021.751629	Other	"Digital biomarker" is a term broadly and indiscriminately applied and often limited in its conceptualization to mimic well-established biomarkers as defined and approved by regulatory agencies such as the United States Food and Drug Administration (FDA). There is a practical urgency to revisit the definition of a digital biomarker and expand it beyond current methods of identification and validation. Restricting the promise of digital technologies within the realm of currently defined biomarkers creates a missed opportunity. A whole new field of prognostic and early diagnostic digital biomarkers driven by data science and artificial intelligence can break the current cycle of high healthcare costs and low health quality that is being driven by today's chronic disease detection and treatment approaches. This new class of digital biomarkers will be dynamic and require developing new FDA approval pathways and next-generation gold standards.	35146485	Yes
Au, Rhoda; Ritchie, Marina; Hardy, Spencer; Ang, Ting Fang Alvin; Lin, Honghuang	2019	Aging Well: Using Precision to Drive Down Costs and Increase Health Quality	Advances in geriatric medicine and research	10.20900/agmr20190003	Other	Efforts to provide patients with individualized treatments have led to tremendous breakthroughs in healthcare. However, a precision medicine approach alone will not offset the rapid increase in prevalence and burden of chronic non-communicable illnesses that is continuing to pervade the world's aging population. With rapid advances in technology, it is now possible to collect digital metrics to assess, monitor and detect chronic disease indicators, much earlier in the disease course, potentially redefining what was previously considered asymptomatic to pre-symptomatic. Data science and artificial intelligence can drive the discovery of digital biomarkers before the emergence of overt clinical symptoms, thereby transforming the current healthcare approach from one centered on precision medicine to a more comprehensive focus on precision health, and by doing so enable the possibility of preventing disease altogether. Presented herein are the challenges to the current healthcare model and the proposition of first steps for reversing the prevailing intractable trend of rising healthcare costs and poorer health quality.	31342014	Yes
Aubourg, Timothée; Demongeot, Jacques; Provost, Hervé; Vuillerme, Nicolas	2020	Circadian Rhythms in the Telephone Calls of Older Adults: Observational Descriptive Study	JMIR mHealth and uHealth	10.2196/12452	Primary research	BACKGROUND: Recent studies have thoughtfully and convincingly demonstrated the possibility of estimating the circadian rhythms of young adults' social activity by analyzing their telephone call-detail records (CDRs). In the field of health monitoring, this development may offer new opportunities for supervising a patient's health status by collecting objective, unobtrusive data about their daily social interactions. However, before considering this future perspective, whether and how similar results could be observed in other populations, including older ones, should be established. OBJECTIVE: This study was designed specifically to address the circadian rhythms in the telephone calls of older adults. METHODS: A longitudinal, 12-month dataset combining CDRs and questionnaire data from 26 volunteers aged 65 years or older was used to examine individual differences in the daily rhythms of telephone call activity. The study used outgoing CDRs only and worked with three specific telecommunication parameters: (1) call recipient (alter), (2) time of day, and (3) call duration. As did the studies involving young adults, we analyzed three issues: (1) the existence of circadian rhythms in the telephone call activity of older adults, (2) their persistence over time, and (3) the alter-specificity of calls by calculating relative entropy. RESULTS: We discovered that older adults had their own specific circadian rhythms of outgoing telephone call activity whose salient features and preferences varied across individuals, from morning until night. We demonstrated that rhythms were consistent, as reflected by their persistence over time. Finally, results suggested that the circadian rhythms of outgoing telephone call activity were partly structured by how older adults allocated their communication time across their social network. CONCLUSIONS: Overall, these results are the first to have demonstrated the existence, persistence, and alter-specificity of the circadian rhythms of the outgoing telephone call activity of older adults. These findings suggest an opportunity to consider modern telephone technologies as potential sensors of daily activity. From a health care perspective, these sensors could be harnessed for unobtrusive monitoring purposes.	32130156	No
Avram, Robert; Olgin, Jeffrey E.; Kuhar, Peter; Hughes, J. Weston; Marcus, Gregory M.; Pletcher, Mark J.; Aschbacher, Kirstin; Tison, Geoffrey H.	2020	A digital biomarker of diabetes from smartphone-based vascular signals	Nature medicine	10.1038/s41591-020-1010-5	Primary research	The global burden of diabetes is rapidly increasing, from 451 million people in 2019 to 693 million by 2045(1). The insidious onset of type 2 diabetes delays diagnosis and increases morbidity(2). Given the multifactorial vascular effects of diabetes, we hypothesized that smartphone-based photoplethysmography could provide a widely accessible digital biomarker for diabetes. Here we developed a deep neural network (DNN) to detect prevalent diabetes using smartphone-based photoplethysmography from an initial cohort of 53,870 individuals (the 'primary cohort'), which we then validated in a separate cohort of 7,806 individuals (the 'contemporary cohort') and a cohort of 181 prospectively enrolled individuals from three clinics (the 'clinic cohort'). The DNN achieved an area under the curve for prevalent diabetes of 0.766 in the primary cohort (95% confidence interval: 0.750-0.782; sensitivity 75%, specificity 65%) and 0.740 in the contemporary cohort (95% confidence interval: 0.723-0.758; sensitivity 81%, specificity 54%). When the output of the DNN, called the DNN score, was included in a regression analysis alongside age, gender, race/ethnicity and body mass index, the area under the curve was 0.830 and the DNN score remained independently predictive of diabetes. The performance of the DNN in the clinic cohort was similar to that in other validation datasets. There was a significant and positive association between the continuous DNN score and hemoglobin A1c (P ≤ 0.001) among those with hemoglobin A1c data. These findings demonstrate that smartphone-based photoplethysmography provides a readily attainable, non-invasive digital biomarker of prevalent diabetes.	32807931	No
Babrak, Lmar M.; Menetski, Joseph; Rebhan, Michael; Nisato, Giovanni; Zinggeler, Marc; Brasier, Noé; Baerenfaller, Katja; Brenzikofer, Thomas; Baltzer, Laurenz; Vogler, Christian; Gschwind, Leo; Schneider, Cornelia; Streiff, Fabian; Groenen, Peter M. A.; Miho, Enkelejda	2019	Traditional and Digital Biomarkers: Two Worlds Apart?	Digital biomarkers	10.1159/000502000	Review	The identification and application of biomarkers in the clinical and medical fields has an enormous impact on society. The increase of digital devices and the rise in popularity of health-related mobile apps has produced a new trove of biomarkers in large, diverse, and complex data. However, the unclear definition of digital biomarkers, population groups, and their intersection with traditional biomarkers hinders their discovery and validation. We have identified current issues in the field of digital biomarkers and put forth suggestions to address them during the DayOne Workshop with participants from academia and industry. We have found similarities and differences between traditional and digital biomarkers in order to synchronize semantics, define unique features, review current regulatory procedures, and describe novel applications that enable precision medicine.	32095769	Yes
Babrak, Lmar Marie; Smakaj, Erand; Agac, Teyfik; Asprion, Petra Maria; Grimberg, Frank; van der Werf, Daan; van Ginkel, Erris Willem; Tosoni, Deniz David; Clay, Ieuan; Degen, Markus; Brodbeck, Dominique; Natali, Eriberto; Schkommodau, Erik; Miho, Enkelejda	2022	RWD-Cockpit: Application for Quality Assessment of Real-World Data	JMIR formative research	10.2196/29920	Primary research	BACKGROUND: Digital technologies are transforming the healthcare system. A large part of information is generated as real-world data (RWD). Data from electronic health records and digital biomarkers have the potential to reveal associations between the benefits and adverse events of medicines, establish new patient stratification principles, expose unknown disease correlations, and inform on preventive measures. The impact for healthcare payors and providers, the biopharmaceutical industry and governments, is massive in terms of health outcomes, quality of care and cost. However, a framework to assess preliminary quality of RWD is missing, thus hindering the conduct of population-based observational studies to support regulatory decision-making and real-world evidence (RWE). OBJECTIVE: In order to address the need to qualify RWD, we aimed to build a web application as a tool to translate characterization of some quality parameters of RWD in a metric, and propose a standard framework for its evaluation of quality. METHODS: The RWD-Cockpit systematically scores datasets based on proposed quality metrics and customizable variables chosen by the user. Sleep real-world data generated de novo and publicly available datasets were used to validate the usability and applicability of the web application. The RWD quality score is based on the evaluation of seven variables: i) manageability specifies access and publication status; ii) complexity defines univariate, multivariate and/or longitudinal data; iii) sample size indicates the size of the sample/s; iv) privacy and liability stipulates privacy rules; v) accessibility specifies how the dataset can be accessed and to what granularity; vi) periodicity specifies how often the dataset is updated; and vii) standardization specifies if the dataset adheres to any specific technical or metadata standard. These variables are associated several descriptors that define specific characteristics of the dataset. RESULTS: In order to address the need to qualify RWD, we built the RWD-Cockpit web application (http://rwd.aihealth.ch/) that proposes a framework and applies a common standard for a preliminary evaluation of RWD quality across datasets -molecular, phenotypical, social- and propose a standard that can be further personalized by the community retaining an internal standard. Applied to two different case studies, on a de novo generated sleep data and publicly available datasets, the RWD-Cockpit could identify and provide researchers with the variables that might increase quality. CONCLUSIONS: The results from the application of the framework of RWD metrics implemented in the RWD-Cockpit app suggests that multiple datasets can be preliminary evaluated regarding quality using the proposed metrics. The output scores, Quality Identifiers (QI), provide a first quality assessment for the use of RWD. Although extensive challenges remain to be addressed in order the set RWD quality standards, our proposal can serve as an initial blueprint for the community efforts in the characterization of RWD quality for regulated settings.	35266872	Yes
Ballester, Belén Rubio; Antenucci, Fabrizio; Maier, Martina; Coolen, Anthony C. C.; Verschure, Paul F M J	2021	Estimating upper-extremity function from kinematics in stroke patients following goal-oriented computer-based training	Journal of neuroengineering and rehabilitation	10.1186/s12984-021-00971-8	Primary research	INTRODUCTION: After a stroke, a wide range of deficits can occur with varying onset latencies. As a result, assessing impairment and recovery are enormous challenges in neurorehabilitation. Although several clinical scales are generally accepted, they are time-consuming, show high inter-rater variability, have low ecological validity, and are vulnerable to biases introduced by compensatory movements and action modifications. Alternative methods need to be developed for efficient and objective assessment. In this study, we explore the potential of computer-based body tracking systems and classification tools to estimate the motor impairment of the more affected arm in stroke patients. METHODS: We present a method for estimating clinical scores from movement parameters that are extracted from kinematic data recorded during unsupervised computer-based rehabilitation sessions. We identify a number of kinematic descriptors that characterise the patients' hemiparesis (e.g., movement smoothness, work area), we implement a double-noise model and perform a multivariate regression using clinical data from 98 stroke patients who completed a total of 191 sessions with RGS. RESULTS: Our results reveal a new digital biomarker of arm function, the Total Goal-Directed Movement (TGDM), which relates to the patients work area during the execution of goal-oriented reaching movements. The model's performance to estimate FM-UE scores reaches an accuracy of [Formula: see text]: 0.38 with an error ([Formula: see text]: 12.8). Next, we evaluate its reliability ([Formula: see text] for test-retest), longitudinal external validity ([Formula: see text] true positive rate), sensitivity, and generalisation to other tasks that involve planar reaching movements ([Formula: see text]: 0.39). The model achieves comparable accuracy also for the Chedoke Arm and Hand Activity Inventory ([Formula: see text]: 0.40) and Barthel Index ([Formula: see text]: 0.35). CONCLUSIONS: Our results highlight the clinical value of kinematic data collected during unsupervised goal-oriented motor training with the RGS combined with data science techniques, and provide new insight into factors underlying recovery and its biomarkers.	34972526	No
Barattieri Di San Pietro, Chiara; Simonetti, Valentina; Bulgheroni, Maria	2022	SPEAKapp: Language as Digital Biomarker for Mental Health	Studies in health technology and informatics	10.3233/SHTI220629	Primary research	Language has always been a rich source of amnestic information in the context of cognitive and affective disorders. Many of the language tests and metrics that are employed today have been designed when the only available technology was paper and pencil. Here we present a novel digital tool to administer and score a set of tests based on language.	35612247	No
Bartolome, Abigail; Prioleau, Temiloluwa	2022	A computational framework for discovering digital biomarkers of glycemic control	NPJ digital medicine	10.1038/s41746-022-00656-z	Primary research	Digital biomarkers can radically transform the standard of care for chronic conditions that are complex to manage. In this work, we propose a scalable computational framework for discovering digital biomarkers of glycemic control. As a feasibility study, we leveraged over 79,000 days of digital data to define objective features, model the impact of each feature, classify glycemic control, and identify the most impactful digital biomarkers. Our research shows that glycemic control varies by age group, and was worse in the youngest population of subjects between the ages of 2-14. In addition, digital biomarkers like prior-day time above range and prior-day time in range, as well as total daily bolus and total daily basal were most predictive of impending glycemic control. With a combination of the top-ranked digital biomarkers, we achieved an average F1 score of 82.4% and 89.7% for classifying next-day glycemic control across two unique datasets.	35941355	Yes
Bayat, Sayeh; Babulal, Ganesh M.; Schindler, Suzanne E.; Fagan, Anne M.; Morris, John C.; Mihailidis, Alex; Roe, Catherine M.	2021	GPS driving: a digital biomarker for preclinical Alzheimer disease	Alzheimer's research & therapy	10.1186/s13195-021-00852-1	Primary research	BACKGROUND: Alzheimer disease (AD) is the most common cause of dementia. Preclinical AD is the period during which early AD brain changes are present but cognitive symptoms have not yet manifest. The presence of AD brain changes can be ascertained by molecular biomarkers obtained via imaging and lumbar puncture. However, the use of these methods is limited by cost, acceptability, and availability. The preclinical stage of AD may have a subtle functional signature, which can impact complex behaviours such as driving. The objective of the present study was to evaluate the ability of in-vehicle GPS data loggers to distinguish cognitively normal older drivers with preclinical AD from those without preclinical AD using machine learning methods. METHODS: We followed naturalistic driving in cognitively normal older drivers for 1 year with a commercial in-vehicle GPS data logger. The cohort included n = 64 individuals with and n = 75 without preclinical AD, as determined by cerebrospinal fluid biomarkers. Four Random Forest (RF) models were trained to detect preclinical AD. RF Gini index was used to identify the strongest predictors of preclinical AD. RESULTS: The F1 score of the RF models for identifying preclinical AD was 0.85 using APOE ε4 status and age only, 0.82 using GPS-based driving indicators only, 0.88 using age and driving indicators, and 0.91 using age, APOE ε4 status, and driving. The area under the receiver operating curve for the final model was 0.96. CONCLUSION: The findings suggest that GPS driving may serve as an effective and accurate digital biomarker for identifying preclinical AD among older adults.	34127064	No
Beattie, Zachary; Miller, Lyndsey M.; Almirola, Carlos; Au-Yeung, Wan-Tai M.; Bernard, Hannah; Cosgrove, Kevin E.; Dodge, Hiroko H.; Gamboa, Charlene J.; Golonka, Ona; Gothard, Sarah; Harbison, Sam; Irish, Stephanie; Kornfeld, Judith; Lee, Jonathan; Marcoe, Jennifer; Mattek, Nora C.; Quinn, Charlie; Reynolds, Christina; Riley, Thomas; Rodrigues, Nathaniel; Sharma, Nicole; Siqueland, Mary Alice; Thomas, Neil W.; Truty, Timothy; Wall, Rachel; Wild, Katherine; Wu, Chao-Yi; Karlawish, Jason; Silverberg, Nina B.; Barnes, Lisa L.; Czaja, Sara; Silbert, Lisa C.; Kaye, Jeffrey	2020	The Collaborative Aging Research Using Technology Initiative: An Open, Sharable, Technology-Agnostic Platform for the Research Community	Digital biomarkers	10.1159/000512208	Primary research	INTRODUCTION: Future digital health research hinges on methodologies to conduct remote clinical assessments and in-home monitoring. The Collaborative Aging Research Using Technology (CART) initiative was introduced to establish a digital technology research platform that could widely assess activity in the homes of diverse cohorts of older adults and detect meaningful change longitudinally. This paper reports on the built end-to-end design of the CART platform, its functionality, and the resulting research capabilities. METHODS: CART platform development followed a principled design process aiming for scalability, use case flexibility, longevity, and data privacy protection while allowing sharability. The platform, comprising ambient technology, wearables, and other sensors, was deployed in participants' homes to provide continuous, long-term (months to years), and ecologically valid data. Data gathered from CART homes were sent securely to a research server for analysis and future data sharing. RESULTS: The CART system was created, iteratively tested, and deployed to 232 homes representing four diverse cohorts (African American, Latinx, low-income, and predominantly rural-residing veterans) of older adults (n = 301) across the USA. Multiple measurements of wellness such as cognition (e.g., mean daily computer use time = 160-169 min), physical mobility (e.g., mean daily transitions between rooms = 96-155), sleep (e.g., mean nightly sleep duration = 6.3-7.4 h), and level of social engagement (e.g., reports of overnight visitors = 15-45%) were collected across cohorts. CONCLUSION: The CART initiative resulted in a minimally obtrusive digital health-enabled system that met the design principles while allowing for data capture over extended periods and can be widely used by the research community. The ability to monitor and manage health digitally within the homes of older adults is an important alternative to in-person assessments in many research contexts. Further advances will come with wider, shared use of the CART system in additional settings, within different disease contexts, and by diverse research teams.	33442584	No
Bent, Brinnae; Cho, Peter J.; Henriquez, Maria; Wittmann, April; Thacker, Connie; Feinglos, Mark; Crowley, Matthew J.; Dunn, Jessilyn P.	2021	Engineering digital biomarkers of interstitial glucose from noninvasive smartwatches	NPJ digital medicine	10.1038/s41746-021-00465-w	Primary research	Prediabetes affects one in three people and has a 10% annual conversion rate to type 2 diabetes without lifestyle or medical interventions. Management of glycemic health is essential to prevent progression to type 2 diabetes. However, there is currently no commercially-available and noninvasive method for monitoring glycemic health to aid in self-management of prediabetes. There is a critical need for innovative, practical strategies to improve monitoring and management of glycemic health. In this study, using a dataset of 25,000 simultaneous interstitial glucose and noninvasive wearable smartwatch measurements, we demonstrated the feasibility of using noninvasive and widely accessible methods, including smartwatches and food logs recorded over 10 days, to continuously detect personalized glucose deviations and to predict the exact interstitial glucose value in real time with up to 84% and 87% accuracy, respectively. We also establish methods for designing variables using data-driven and domain-driven methods from noninvasive wearables toward interstitial glucose prediction.	34079049	Yes
Bent, Brinnae; Henriquez, Maria; Dunn, Jessilyn	2021	Cgmquantify: Python and R Software Packages for Comprehensive Analysis of Interstitial Glucose and Glycemic Variability from Continuous Glucose Monitor Data	IEEE open journal of engineering in medicine and biology	10.1109/OJEMB.2021.3105816	Primary research	Goal: Continuous glucose monitoring (CGM) is commonly used in Type 1 diabetes management by clinicians and patients and in diabetes research to understand how factors of longitudinal glucose and glucose variability relate to disease onset and severity and the efficacy of interventions. CGM data presents unique bioinformatic challenges because the data is longitudinal, temporal, and there are infinite ways to summarize and use this data. There are over 25 metrics of glucose variability used clinically and in research, metrics are not standardized, and little validation exists across studies. The primary goal of this work is to present a software resource for systematic, reproducible, and comprehensive analysis of interstitial glucose and glycemic variability from continuous glucose monitor data. Methods: Comprehensive literature review informed the clinically-validated functions developed in this work. Software packages were developed and open-sourced through the Python Package Index (PyPi) and the Comprehensive R Archive Network (CRAN). cgmquantify is integrated into the Digital Biomarker Discovery Pipeline and MD2K Cerebral Cortex. Results: Here we present an open-source software toolbox called cgmquantify, which contains 25 functions calculating 28 clinically validated metrics of glucose and glycemic variability, as well as tools for visualizing longitudinal CGM data. Detailed documentation facilitates modification of existing code by the community for customization of input data and visualizations. Conclusions: We have built systematic functions and documentation of metrics and visualizations into a software resource available in both the Python and R languages. This resource will enable digital biomarker development using continuous glucose monitors.	35402978	No
Bent, Brinnae; Lu, Baiying; Kim, Juseong; Dunn, Jessilyn P.	2021	Biosignal Compression Toolbox for Digital Biomarker Discovery	Sensors (Basel, Switzerland)	10.3390/s21020516	Primary research	A critical challenge to using longitudinal wearable sensor biosignal data for healthcare applications and digital biomarker development is the exacerbation of the healthcare "data deluge," leading to new data storage and organization challenges and costs. Data aggregation, sampling rate minimization, and effective data compression are all methods for consolidating wearable sensor data to reduce data volumes. There has been limited research on appropriate, effective, and efficient data compression methods for biosignal data. Here, we examine the application of different data compression pipelines built using combinations of algorithmic- and encoding-based methods to biosignal data from wearable sensors and explore how these implementations affect data recoverability and storage footprint. Algorithmic methods tested include singular value decomposition, the discrete cosine transform, and the biorthogonal discrete wavelet transform. Encoding methods tested include run-length encoding and Huffman encoding. We apply these methods to common wearable sensor data, including electrocardiogram (ECG), photoplethysmography (PPG), accelerometry, electrodermal activity (EDA), and skin temperature measurements. Of the methods examined in this study and in line with the characteristics of the different data types, we recommend direct data compression with Huffman encoding for ECG, and PPG, singular value decomposition with Huffman encoding for EDA and accelerometry, and the biorthogonal discrete wavelet transform with Huffman encoding for skin temperature to maximize data recoverability after compression. We also report the best methods for maximizing the compression ratio. Finally, we develop and document open-source code and data for each compression method tested here, which can be accessed through the Digital Biomarker Discovery Pipeline as the "Biosignal Data Compression Toolbox," an open-source, accessible software platform for compressing biosignal data.	33450898	Yes
Bent, Brinnae; Wang, Ke; Grzesiak, Emilia; Jiang, Chentian; Qi, Yuankai; Jiang, Yihang; Cho, Peter; Zingler, Kyle; Ogbeide, Felix Ikponmwosa; Zhao, Arthur; Runge, Ryan; Sim, Ida; Dunn, Jessilyn	2020	The digital biomarker discovery pipeline: An open-source software platform for the development of digital biomarkers using mHealth and wearables data	Journal of clinical and translational science	10.1017/cts.2020.511	Primary research	INTRODUCTION: Digital health is rapidly expanding due to surging healthcare costs, deteriorating health outcomes, and the growing prevalence and accessibility of mobile health (mHealth) and wearable technology. Data from Biometric Monitoring Technologies (BioMeTs), including mHealth and wearables, can be transformed into digital biomarkers that act as indicators of health outcomes and can be used to diagnose and monitor a number of chronic diseases and conditions. There are many challenges faced by digital biomarker development, including a lack of regulatory oversight, limited funding opportunities, general mistrust of sharing personal data, and a shortage of open-source data and code. Further, the process of transforming data into digital biomarkers is computationally expensive, and standards and validation methods in digital biomarker research are lacking. METHODS: In order to provide a collaborative, standardized space for digital biomarker research and validation, we present the first comprehensive, open-source software platform for end-to-end digital biomarker development: The Digital Biomarker Discovery Pipeline (DBDP). RESULTS: Here, we detail the general DBDP framework as well as three robust modules within the DBDP that have been developed for specific digital biomarker discovery use cases. CONCLUSIONS: The clear need for such a platform will accelerate the DBDP's adoption as the industry standard for digital biomarker development and will support its role as the epicenter of digital biomarker collaboration and exploration.	33948242	Yes
Bijlani, Nivedita; Nilforooshan, Ramin; Kouchaki, Samaneh	2022	An Unsupervised Data-Driven Anomaly Detection Approach for Adverse Health Conditions in People Living With Dementia: Cohort Study	JMIR aging	10.2196/38211	Primary research	BACKGROUND: Sensor-based remote health monitoring can be used for the timely detection of health deterioration in people living with dementia with minimal impact on their day-to-day living. Anomaly detection approaches have been widely applied in various domains, including remote health monitoring. However, current approaches are challenged by noisy, multivariate data and low generalizability. OBJECTIVE: This study aims to develop an online, lightweight unsupervised learning-based approach to detect anomalies representing adverse health conditions using activity changes in people living with dementia. We demonstrated its effectiveness over state-of-the-art methods on a real-world data set of 9363 days collected from 15 participant households by the UK Dementia Research Institute between August 2019 and July 2021. Our approach was applied to household movement data to detect urinary tract infections (UTIs) and hospitalizations. METHODS: We propose and evaluate a solution based on Contextual Matrix Profile (CMP), an exact, ultrafast distance-based anomaly detection algorithm. Using daily aggregated household movement data collected via passive infrared sensors, we generated CMPs for location-wise sensor counts, duration, and change in hourly movement patterns for each patient. We computed a normalized anomaly score in 2 ways: by combining univariate CMPs and by developing a multidimensional CMP. The performance of our method was evaluated relative to Angle-Based Outlier Detection, Copula-Based Outlier Detection, and Lightweight Online Detector of Anomalies. We used the multidimensional CMP to discover and present the important features associated with adverse health conditions in people living with dementia. RESULTS: The multidimensional CMP yielded, on average, 84.3% recall with 32.1 alerts, or a 5.1% alert rate, offering the best balance of recall and relative precision compared with Copula-Based and Angle-Based Outlier Detection and Lightweight Online Detector of Anomalies when evaluated for UTI and hospitalization. Midnight to 6 AM bathroom activity was shown to be the most important cross-patient digital biomarker of anomalies indicative of UTI, contributing approximately 30% to the anomaly score. We also demonstrated how CMP-based anomaly scoring can be used for a cross-patient view of anomaly patterns. CONCLUSIONS: To the best of our knowledge, this is the first real-world study to adapt the CMP to continuous anomaly detection in a health care scenario. The CMP inherits the speed, accuracy, and simplicity of the Matrix Profile, providing configurability, the ability to denoise and detect patterns, and explainability to clinical practitioners. We addressed the need for anomaly scoring in multivariate time series health care data by developing the multidimensional CMP. With high sensitivity, a low alert rate, better overall performance than state-of-the-art methods, and the ability to discover digital biomarkers of anomalies, the CMP is a clinically meaningful unsupervised anomaly detection technique extensible to multimodal data for dementia and other health care scenarios.	36121687	Yes
Birnbaum, Michael Leo; Kulkarni, Prathamesh Param; van Meter, Anna; Chen, Victor; Rizvi, Asra F.; Arenare, Elizabeth; Choudhury, Munmun de; Kane, John M.	2020	Utilizing Machine Learning on Internet Search Activity to Support the Diagnostic Process and Relapse Detection in Young Individuals With Early Psychosis: Feasibility Study	JMIR mental health	10.2196/19348	Primary research	BACKGROUND: Psychiatry is nearly entirely reliant on patient self-reporting, and there are few objective and reliable tests or sources of collateral information available to help diagnostic and assessment procedures. Technology offers opportunities to collect objective digital data to complement patient experience and facilitate more informed treatment decisions. OBJECTIVE: We aimed to develop computational algorithms based on internet search activity designed to support diagnostic procedures and relapse identification in individuals with schizophrenia spectrum disorders. METHODS: We extracted 32,733 time-stamped search queries across 42 participants with schizophrenia spectrum disorders and 74 healthy volunteers between the ages of 15 and 35 (mean 24.4 years, 44.0% male), and built machine-learning diagnostic and relapse classifiers utilizing the timing, frequency, and content of online search activity. RESULTS: Classifiers predicted a diagnosis of schizophrenia spectrum disorders with an area under the curve value of 0.74 and predicted a psychotic relapse in individuals with schizophrenia spectrum disorders with an area under the curve of 0.71. Compared with healthy participants, those with schizophrenia spectrum disorders made fewer searches and their searches consisted of fewer words. Prior to a relapse hospitalization, participants with schizophrenia spectrum disorders were more likely to use words related to hearing, perception, and anger, and were less likely to use words related to health. CONCLUSIONS: Online search activity holds promise for gathering objective and easily accessed indicators of psychiatric symptoms. Utilizing search activity as collateral behavioral health information would represent a major advancement in efforts to capitalize on objective digital data to improve mental health monitoring.	32870161	No
Biton, Shany; Gendelman, Sheina; Ribeiro, Antônio H.; Miana, Gabriela; Moreira, Carla; Ribeiro, Antonio Luiz P.; Behar, Joachim A.	2021	Atrial fibrillation risk prediction from the 12-lead electrocardiogram using digital biomarkers and deep representation learning	European heart journal. Digital health	10.1093/ehjdh/ztab071	Primary research	AIMS: This study aims to assess whether information derived from the raw 12-lead electrocardiogram (ECG) combined with clinical information is predictive of atrial fibrillation (AF) development. METHODS AND RESULTS: We use a subset of the Telehealth Network of Minas Gerais (TNMG) database consisting of patients that had repeated 12-lead ECG measurements between 2010 and 2017 that is 1 130 404 recordings from 415 389 unique patients. Median and interquartile of age for the recordings were 58 (46-69) and 38% of the patients were males. Recordings were assigned to train-validation and test sets in an 80:20% split which was stratified by class, age and gender. A random forest classifier was trained to predict, for a given recording, the risk of AF development within 5 years. We use features obtained from different modalities, namely demographics, clinical information, engineered features, and features from deep representation learning. The best model performance on the test set was obtained for the model combining features from all modalities with an area under the receiver operating characteristic curve (AUROC) = 0.909 against the best single modality model which had an AUROC = 0.839. CONCLUSION: Our study has important clinical implications for AF management. It is the first study integrating feature engineering, deep learning, and Electronic medical record system (EMR) metadata to create a risk prediction tool for the management of patients at risk of AF. The best model that includes features from all modalities demonstrates that human knowledge in electrophysiology combined with deep learning outperforms any single modality approach. The high performance obtained suggest that structural changes in the 12-lead ECG are associated with existing or impending AF.	36713102	No
Blom, Johanna Maria Catharina; Benatti, Cristina; Mascalzoni, Deborah; Tascedda, Fabio; Pani, Luca	2022	Editorial: Digital biomarkers in testing the safety and efficacy of new drugs in mental health: A collaborative effort of patients, clinicians, researchers, and regulators	Frontiers in psychiatry	10.3389/fpsyt.2022.1107037	Other		36713923	Yes
Bloomingdale, Peter; Karelina, Tatiana; Cirit, Murat; Muldoon, Sarah F.; Baker, Justin; McCarty, William J.; Geerts, Hugo; Macha, Sreeraj	2021	Quantitative systems pharmacology in neuroscience: Novel methodologies and technologies	CPT: pharmacometrics & systems pharmacology	10.1002/psp4.12607	Review	The development and application of quantitative systems pharmacology models in neuroscience have been modest relative to other fields, such as oncology and immunology, which may reflect the complexity of the brain. Technological and methodological advancements have enhanced the quantitative understanding of brain physiology and pathophysiology and the effects of pharmacological interventions. To maximize the knowledge gained from these novel data types, pharmacometrics modelers may need to expand their toolbox to include additional mathematical and statistical frameworks. A session was held at the 10th annual American Conference on Pharmacometrics (ACoP10) to highlight several recent advancements in quantitative and systems neuroscience. In this mini-review, we provide a brief overview of technological and methodological advancements in the neuroscience therapeutic area that were discussed during the session and how these can be leveraged with quantitative systems pharmacology modeling to enhance our understanding of neurological diseases. Microphysiological systems using human induced pluripotent stem cells (IPSCs), digital biomarkers, and large-scale imaging offer more clinically relevant experimental datasets, enhanced granularity, and a plethora of data to potentially improve the preclinical-to-clinical translation of therapeutics. Network neuroscience methodologies combined with quantitative systems models of neurodegenerative disease could help bridge the gap between cellular and molecular alterations and clinical end points through the integration of information on neural connectomics. Additional topics, such as the neuroimmune system, microbiome, single-cell transcriptomic technologies, and digital device biomarkers, are discussed in brief.	33719204	No
Bokadia, Harshit; Rai, Richa; Torres, Elizabeth Barbara	2020	Digitized Autism Observation Diagnostic Schedule: Social Interactions beyond the Limits of the Naked Eye	Journal of personalized medicine	10.3390/jpm10040159	Review	The complexity and non-linear dynamics of socio-motor phenomena underlying social interactions are often missed by observation methods that attempt to capture, describe, and rate the exchange in real time. Unknowingly to the rater, socio-motor behaviors of a dyad exert mutual influence over each other through subliminal mirroring and shared cohesiveness that escape the naked eye. Implicit in these ratings nonetheless is the assumption that the other participant of the social dyad has an identical nervous system as that of the interlocutor, and that sensory-motor information is processed similarly by both agents' brains. What happens when this is not the case? We here use the Autism Diagnostic Observation Schedule (ADOS) to formally study social dyadic interactions, at the macro- and micro-level of behaviors, by combining observation with digital data from wearables. We find that integrating subjective and objective data reveals fundamentally new ways to improve standard clinical tools, even to differentiate females from males using the digital version of the test. More generally, this work offers a way to turn a traditional, gold-standard clinical instrument into an objective outcome measure of human social behaviors and treatment effectiveness.	33050080	No
Bosl, William J.	2018	The Emerging Role of Neurodiagnostic Informatics in Integrated Neurological and Mental Health Care	The Neurodiagnostic journal	10.1080/21646821.2018.1508983	Other	Mental, neurological, and neurodevelopmental (MNN) disorders impose an enormous burden of disease globally. Many MNN disorders follow a developmental trajectory. Thus, defining symptoms of MNN disorders may be conceived as the end product of a long developmental process. Many pharmaceutical therapies are aimed at the end symptoms, essentially attempting to reverse pathological brain function that has developed over a long time. A new paradigm is needed to leverage the developmental trajectory of MNN disorders, based on measuring brain function through the life span. Electroencephalography (EEG) is ideally suited for this task. New developments in several fields, including consumer EEG hardware, ubiquitous access to the Internet and electronic health records, and nonlinear mathematics to extract information from physiological signals have converged to enable new approaches to integrating EEG into routine health care. Research continues to demonstrate that EEG analysis can be used to discover digital biomarkers for a wide range of MNN disorders, including autism, attention-deficit/hyperactivity disorder (ADHD), schizophrenia and dementias, and likely many others. When EEG-derived information about brain function is stored with an electronic health record, clinical decision support software may use these data to detect atypical brain development in the earliest stages, thus opening a potential window for early intervention. These developments create an opportunity for neurodiagnostics to merge with biomedical informatics to create clinical tools for monitoring brain function through the life span. Advanced professionals with neurodiagnostics and biomedical informatics skills and training are needed to lead the way in this emerging field.	30257174	No
Bosl, William J.; Tager-Flusberg, Helen; Nelson, Charles A.	2018	EEG Analytics for Early Detection of Autism Spectrum Disorder: A data-driven approach	Scientific reports	10.1038/s41598-018-24318-x	Primary research	Autism spectrum disorder (ASD) is a complex and heterogeneous disorder, diagnosed on the basis of behavioral symptoms during the second year of life or later. Finding scalable biomarkers for early detection is challenging because of the variability in presentation of the disorder and the need for simple measurements that could be implemented routinely during well-baby checkups. EEG is a relatively easy-to-use, low cost brain measurement tool that is being increasingly explored as a potential clinical tool for monitoring atypical brain development. EEG measurements were collected from 99 infants with an older sibling diagnosed with ASD, and 89 low risk controls, beginning at 3 months of age and continuing until 36 months of age. Nonlinear features were computed from EEG signals and used as input to statistical learning methods. Prediction of the clinical diagnostic outcome of ASD or not ASD was highly accurate when using EEG measurements from as early as 3 months of age. Specificity, sensitivity and PPV were high, exceeding 95% at some ages. Prediction of ADOS calibrated severity scores for all infants in the study using only EEG data taken as early as 3 months of age was strongly correlated with the actual measured scores. This suggests that useful digital biomarkers might be extracted from EEG measurements.	29717196	No
Botros, Angela A.; Schuetz, Narayan; Röcke, Christina; Weibel, Robert; Martin, Mike; Müri, René M.; Nef, Tobias	2022	Eigenbehaviour as an Indicator of Cognitive Abilities	Sensors (Basel, Switzerland)	10.3390/s22072769	Primary research	With growing use of machine learning algorithms and big data in health applications, digital measures, such as digital biomarkers, have become highly relevant in digital health. In this paper, we focus on one important use case, the long-term continuous monitoring of cognitive ability in older adults. Cognitive ability is a factor both for long-term monitoring of people living alone as well as a relevant outcome in clinical studies. In this work, we propose a new potential digital biomarker for cognitive abilities based on location eigenbehaviour obtained from contactless ambient sensors. Indoor location information obtained from passive infrared sensors is used to build a location matrix covering several weeks of measurement. Based on the eigenvectors of this matrix, the reconstruction error is calculated for various numbers of used eigenvectors. The reconstruction error in turn is used to predict cognitive ability scores collected at baseline, using linear regression. Additionally, classification of normal versus pathological cognition level is performed using a support-vector machine. Prediction performance is strong for high levels of cognitive ability but grows weaker for low levels of cognitive ability. Classification into normal and older adults with mild cognitive impairment, using age and the reconstruction error, shows high discriminative performance with an ROC AUC of 0.94. This is an improvement of 0.08 as compared with a classification with age only. Due to the unobtrusive method of measurement, this potential digital biomarker of cognitive ability can be obtained entirely unobtrusively-it does not impose any patient burden. In conclusion, the usage of the reconstruction error is a strong potential digital biomarker for binary classification and, to a lesser extent, for more detailed prediction of inter-individual differences in cognition.	35408381	Yes
Brahmbhatt, Darshan H.; Ross, Heather J.; Moayedi, Yasbanoo	2022	Digital Technology Application for Improved Responses to Health Care Challenges: Lessons Learned From COVID-19	The Canadian journal of cardiology	10.1016/j.cjca.2021.11.014	Review	While COVID-19 is still ongoing and associated with more than 5 million deaths, the scope and speed of advances over the past year in terms of scientific discovery, data dissemination, and technology have been staggering. It is not a matter of "if" but "when" we will face the next pandemic, and how we leverage technology and data management effectively to create flexible ecosystems that facilitate collaboration, equitable care, and innovation will determine its severity and scale. The aim of this review is to address emerging challenges that came to light during the pandemic in health care and innovations that enabled us to adapt and continue to care for patients. The pandemic highlighted the need for seismic shifts in care paradigms and technology with considerations related to the digital divide and health literacy for digital health interventions to reach full potential and improve health outcomes. We discuss advances in telemedicine, remote patient monitoring, and emerging wearable technologies. Despite the promise of digital health, we emphasise the importance of addressing its limitations, including interpretation challenges, accuracy of findings, and artificial intelligence-driven algorithms. We summarise the most recent recommendation of the Virtual Care Task Force to scaling virtual medical services in Canada. Finally, we propose a model for optimal implementation of health digital innovations with 5 tenets including data management, data security, digital biomarkers, useful artificial intelligence, and clinical integration.	34863912	Yes
Brasier, Noé; Eckstein, Jens	2019	Sweat as a Source of Next-Generation Digital Biomarkers	Digital biomarkers	10.1159/000504387	Review	Sweat has been associated with health and disease ever since it was linked to high body temperature and exercise. It contains a broad range of electrolytes, proteins, and lipids, and therefore hosts a broad panel of potential noninvasive biomarkers. The development of novel smartphone-based biosensors will enable a more sophisticated, patient-driven sweat analysis. This will provide a broad range of novel digital biomarkers. Digital biomarkers are of increasing interest because they deliver various relevant longitudinal health data. To date, investigations on digital biomarkers have focused on creating objective measurements of function. Sweat analysis using smartphone-based biosensors has the potential to provide initial noninvasive metabolic feedback and therefore represents a promising complement and a source for next-generation digital biomarkers. From this viewpoint, we discuss state-of-the-art sweat research, focusing on the clinical implementation of sweat in medicine. Sweat provides biomarkers that represent direct metabolic feedback and is therefore expected to be the next generation of digital biomarkers. With regard to its broad application in various fields of medicine, we see a clear need to evolve the internet-enabled field of sweat expertise: iSudorology.	32095774	Yes
Brasier, Noé; Geissmann, Lukas; Käch, Miro; Mutke, Markus; Hoelz, Bianca; Ieso, Fiorangelo de; Eckstein, Jens	2020	Device- and Analytics-Agnostic Infrastructure for Continuous Inpatient Monitoring: A Technical Note	Digital biomarkers	10.1159/000509279	Other	The internet of healthcare things aims at connecting biosensors, clinical information systems and electronic health dossiers. The resulting data expands traditionally available diagnostics with digital biomarkers. In this technical note, we report the implementation and pilot operation of a device- and analytics-agnostic automated monitoring platform for in-house patients at hospitals. Any available sensor, as well as any analytics tool can be integrated if the application programming interface is made available. The platform consists of a network of Bluetooth gateways communicating via the hospital's secure Wi-Fi network, a server application (Device Hub) and associated databases. Already existing access points or low-cost hardware can be used to run the gateway software. The platform can be extended to a remote patient monitoring solution to close the gap between in-house treatments and follow-up patient monitoring.	33083686	No
Brasier, Noe; Osthoff, Michael; Ieso, Fiorangelo de; Eckstein, Jens	2021	Next-Generation Digital Biomarkers for Tuberculosis and Antibiotic Stewardship: Perspective on Novel Molecular Digital Biomarkers in Sweat, Saliva, and Exhaled Breath	Journal of medical Internet research	10.2196/25907	Other	The internet of health care things enables a remote connection between health care professionals and patients wearing smart biosensors. Wearable smart devices are potentially affordable, sensitive, specific, user-friendly, rapid, robust, lab-independent, and deliverable to the end user for point-of-care testing. The datasets derived from these devices are known as digital biomarkers. They represent a novel patient-centered approach to collecting longitudinal, context-derived health insights. Adding automated, analytical smartphone applications will enable their use in high-, middle-, and low-income countries. So far, digital biomarkers have been focused primarily on accelerometer data and heart rate due to well-established sensors originating from the consumer market. Novel emerging smart biosensors will detect biomarkers (or compounds) independent of a lab and noninvasively in sweat, saliva, and exhaled breath. These molecular digital biomarkers are a promising novel approach to reduce the burden from 2 major infectious diseases with urgent unmet needs: tuberculosis and infections with multidrug resistant pathogens. Active tuberculosis (aTbc) is one of the deadliest diseases from an infectious agent. However, a simple and reliable test for its detection is still missing. Furthermore, inappropriate antimicrobial use leads to the development of antimicrobial resistance, which is associated with high mortality and health care costs. From this perspective, we discuss the innovative approach of a noninvasive and lab-independent collection of novel biomarkers to detect aTbc, which at the same time may additionally serve as a scalable therapeutic drug monitoring approach for antibiotics. These molecular digital biomarkers are next-generation digital biomarkers and have the potential to shape the future of infectious diseases.	34420925	Yes
Brasier, Noé; Widmer, Andreas; Osthoff, Michael; Mutke, Markus; Ieso, Fiorangelo de; Brasier-Lutz, Pascale; Brown, Kitty; Yao, Linxing; Broeckling, Corey D.; Prenni, Jessica; Eckstein, Jens	2021	The Detection of Vancomycin in Sweat: A Next-Generation Digital Surrogate Marker for Antibiotic Tissue Penetration: A Pilot Study	Digital biomarkers	10.1159/000512947	Primary research	BACKGROUND: Assuring adequate antibiotic tissue concentrations at the point of infection, especially in skin and soft tissue infections, is pivotal for an effective treatment and cure. Despite the global issue, a reliable AB monitoring test is missing. Inadequate antibiotic treatment leads to the development of antimicrobial resistances and toxic side effects. β-lactam antibiotics were already detected in sweat of patients treated with the respective antibiotics intravenously before. With the emergence of smartphone-based biosensors to analyse sweat on the spot of need, next-generation molecular digital biomarkers will be increasingly available for a non-invasive pharmacotherapy monitoring. OBJECTIVE: Here, we investigated if the glycopeptide antibiotic vancomycin is detectable in sweat samples of in-patients treated with intravenous vancomycin. METHODS: Eccrine sweat samples were collected using the Macroduct Sweat Collector®. Along every sweat sample, a blood sample was taken. Bio-fluid analysis was performed by Ultra-high Pressure Liquid Chromatograph-Tandem Quadrupole Mass Spectrometry coupled with tandem mass spectrometry. RESULTS: A total of 5 patients were included. Results demonstrate that vancomycin was detected in 5 out of 5 sweat samples. Specifically, vancomycin concentrations ranged from 0.011 to 0.118 mg/L in sweat and from 4.7 to 8.5 mg/L in blood. CONCLUSION: Our results serve as proof-of-concept that vancomycin is detectable in eccrine sweat and may serve as a surrogate marker for antibiotic tissue penetration. A targeted vancomycin treatment is crucial in patients with repetitive need for antibiotics and a variable antibiotic distribution such as in peripheral artery disease to optimize treatment effectiveness. If combined with on-skin smartphone-based biosensors and smartphone applications, the detection of antibiotic concentrations in sweat might enable a first digital, on-spot, lab-independent and non-invasive therapeutic drug monitoring in skin and soft tissue infections.	33615119	No
Brinker, Titus J.; Kiehl, Lennard; Schmitt, Max; Jutzi, Tanja B.; Krieghoff-Henning, Eva I.; Krahl, Dieter; Kutzner, Heinz; Gholam, Patrick; Haferkamp, Sebastian; Klode, Joachim; Schadendorf, Dirk; Hekler, Achim; Fröhling, Stefan; Kather, Jakob N.; Haggenmüller, Sarah; Kalle, Christof von; Heppt, Markus; Hilke, Franz; Ghoreschi, Kamran; Tiemann, Markus; Wehkamp, Ulrike; Hauschild, Axel; Weichenthal, Michael; Utikal, Jochen S.	2021	Deep learning approach to predict sentinel lymph node status directly from routine histology of primary melanoma tumours	European journal of cancer (Oxford, England : 1990)	10.1016/j.ejca.2021.05.026	Primary research	AIM: Sentinel lymph node status is a central prognostic factor for melanomas. However, the surgical excision involves some risks for affected patients. In this study, we therefore aimed to develop a digital biomarker that can predict lymph node metastasis non-invasively from digitised H&E slides of primary melanoma tumours. METHODS: A total of 415 H&E slides from primary melanoma tumours with known sentinel node (SN) status from three German university hospitals and one private pathological practice were digitised (150 SN positive/265 SN negative). Two hundred ninety-one slides were used to train artificial neural networks (ANNs). The remaining 124 slides were used to test the ability of the ANNs to predict sentinel status. ANNs were trained and/or tested on data sets that were matched or not matched between SN-positive and SN-negative cases for patient age, ulceration, and tumour thickness, factors that are known to correlate with lymph node status. RESULTS: The best accuracy was achieved by an ANN that was trained and tested on unmatched cases (61.8% ± 0.2%) area under the receiver operating characteristic (AUROC). In contrast, ANNs that were trained and/or tested on matched cases achieved (55.0% ± 3.5%) AUROC or less. CONCLUSION: Our results indicate that the image classifier can predict lymph node status to some, albeit so far not clinically relevant, extent. It may do so by mostly detecting equivalents of factors on histological slides that are already known to correlate with lymph node status. Our results provide a basis for future research with larger data cohorts.	34298373	No
Buckley, Christopher; Micó-Amigo, M. Encarna; Dunne-Willows, Michael; Godfrey, Alan; Hickey, Aodhán; Lord, Sue; Rochester, Lynn; Del Din, Silvia; Moore, Sarah A.	2019	Gait Asymmetry Post-Stroke: Determining Valid and Reliable Methods Using a Single Accelerometer Located on the Trunk	Sensors (Basel, Switzerland)	10.3390/s20010037	Primary research	Asymmetry is a cardinal symptom of gait post-stroke that is targeted during rehabilitation. Technological developments have allowed accelerometers to be a feasible tool to provide digital gait variables. Many acceleration-derived variables are proposed to measure gait asymmetry. Despite a need for accurate calculation, no consensus exists for what is the most valid and reliable variable. Using an instrumented walkway (GaitRite) as the reference standard, this study compared the validity and reliability of multiple acceleration-derived asymmetry variables. Twenty-five post-stroke participants performed repeated walks over GaitRite whilst wearing a tri-axial accelerometer (Axivity AX3) on their lower back, on two occasions, one week apart. Harmonic ratio, autocorrelation, gait symmetry index, phase plots, acceleration, and jerk root mean square were calculated from the acceleration signals. Test-retest reliability was calculated, and concurrent validity was estimated by comparison with GaitRite. The strongest concurrent validity was obtained from step regularity from the vertical signal, which also recorded excellent test-retest reliability (Spearman's rank correlation coefficients (rho) = 0.87 and Intraclass correlation coefficient (ICC(21)) = 0.98, respectively). Future research should test the responsiveness of this and other step asymmetry variables to quantify change during recovery and the effect of rehabilitative interventions for consideration as digital biomarkers to quantify gait asymmetry.	31861630	No
Buegler, Maximilian; Harms, Robbert; Balasa, Mircea; Meier, Irene B.; Exarchos, Themis; Rai, Laura; Boyle, Rory; Tort, Adria; Kozori, Maha; Lazarou, Eutuxia; Rampini, Michaela; Cavaliere, Carlo; Vlamos, Panagiotis; Tsolaki, Magda; Babiloni, Claudio; Soricelli, Andrea; Frisoni, Giovanni; Sanchez-Valle, Raquel; Whelan, Robert; Merlo-Pich, Emilio; Tarnanas, Ioannis	2020	Digital biomarker-based individualized prognosis for people at risk of dementia	Alzheimer's & dementia (Amsterdam, Netherlands)	10.1002/dad2.12073	Primary research	BACKGROUND: Research investigating treatments and interventions for cognitive decline fail due to difficulties in accurately recognizing behavioral signatures in the presymptomatic stages of the disease. For this validation study, we took our previously constructed digital biomarker-based prognostic models and focused on generalizability and robustness of the models. METHOD: We validated prognostic models characterizing subjects using digital biomarkers in a longitudinal, multi-site, 40-month prospective study collecting data in memory clinics, general practitioner offices, and home environments. RESULTS: Our models were able to accurately discriminate between healthy subjects and individuals at risk to progress to dementia within 3 years. The model was also able to differentiate between people with or without amyloid neuropathology and classify fast and slow cognitive decliners with a very good diagnostic performance. CONCLUSION: Digital biomarker prognostic models can be a useful tool to assist large-scale population screening for the early detection of cognitive impairment and patient monitoring over time.	32832589	Yes
Cabinio, Monia; Rossetto, Federica; Isernia, Sara; Saibene, Francesca Lea; Di Cesare, Monica; Borgnis, Francesca; Pazzi, Stefania; Migliazza, Tommaso; Alberoni, Margherita; Blasi, Valeria; Baglio, Francesca	2020	The Use of a Virtual Reality Platform for the Assessment of the Memory Decline and the Hippocampal Neural Injury in Subjects with Mild Cognitive Impairment: The Validity of Smart Aging Serious Game (SASG)	Journal of clinical medicine	10.3390/jcm9051355	Primary research	Due to the lack of pharmacological treatment for dementia, timely detection of subjects at risk can be of seminal importance for preemptive rehabilitation interventions. The aim of the study was to determine the usability of the smart aging serious game (SASG), a virtual reality platform, in assessing the cognitive profile of an amnestic mild cognitive impairment (aMCI) population, its validity in discriminating aMCI from healthy controls (HC), and in detecting hippocampal degeneration, a biomarker of clinical progression towards dementia. Thirty-six aMCI and 107 HC subjects were recruited and administered the SASG together with a neuropsychological evaluation. All aMCI and 30 HC subjects performed also an MRI for hippocampal volume measurement. Results showed good usability of the SASG despite the low familiarity with technology in both groups. ROC curve analyses showed similar discriminating abilities for SASG and gold standard tests, and a greater discrimination ability compared to non-specific neuropsychological tests. Finally, linear regression analysis revealed that the SASG outperformed the Montreal cognitive assessment test (MoCA) in the ability to detect neuronal degeneration in the hippocampus on the right side. These data show that SASG is an ecological task, that can be considered a digital biomarker providing objective and clinically meaningful data about the cognitive profile of aMCI subjects.	32384591	No
Caduff, Andreas; Feldman, Yuri; Ben Ishai, Paul; Launer, Stefan	2020	Physiological Monitoring and Hearing Loss: Toward a More Integrated and Ecologically Validated Health Mapping	Ear and hearing	10.1097/AUD.0000000000000960	Review	With an ongoing shift from managing disease toward the inclusion of maintaining health and preventing disease, the world has seen the rise of increasingly sophisticated physiological monitoring and analytics. Innovations range from wearables, smartphone-based spot monitoring to highly complex noncontact, remote monitoring, utilizing different mechanisms. These tools empower the individual to better navigate their own health. They also generate powerful insights towards the detection of subclinical symptoms or processes via existing and novel digital biomarkers. In that context, a topic that is receiving increasing interest is the modulation of human physiology around an individual "baseline" in everyday life and the impact thereof on other sensorineural body functions such as hearing. More and more fully contextualized and truly long-term physiological data are becoming available that allows deeper insights into the response of the human body to our behavior, immediate environment and the understanding of how chronic conditions are evolving. Hearing loss often goes hand in hand with chronic conditions, such as diabetes, cognitive impairment, increased risk of fall, mental health, or cardiovascular risk factors. This inspires an interest to not only look at hearing impairment itself but to take a broader view, for example, to include contextualized vital signs. Interestingly, stress and its physiological implications have also been shown to be a relevant precursor to hearing loss and other chronic conditions. This article deduces the requirements for wearables and their ecosystems to detect relevant dynamics and connects that to the need for more ecologically valid data towards an integrated and more holistic mapping of hearing characteristics.	33105266	No
Califf, Robert M.	2018	Biomarker definitions and their applications	Experimental biology and medicine (Maywood, N.J.)	10.1177/1535370217750088	Review	Biomarkers are critical to the rational development of medical therapeutics, but significant confusion persists regarding fundamental definitions and concepts involved in their use in research and clinical practice, particularly in the fields of chronic disease and nutrition. Clarification of the definitions of different biomarkers and a better understanding of their appropriate application could result in substantial benefits. This review examines biomarker definitions recently established by the U.S. Food and Drug Administration and the National Institutes of Health as part of their joint Biomarkers, EndpointS, and other Tools (BEST) resource. These definitions are placed in context of their respective uses in patient care, clinical research, or therapeutic development. We explore the distinctions between biomarkers and clinical outcome assessments and discuss the specific definitions and applications of diagnostic, monitoring, pharmacodynamic/response, predictive, prognostic, safety, and susceptibility/risk biomarkers. We also explore the implications of current biomarker development trends, including complex composite biomarkers and digital biomarkers derived from sensors and mobile technologies. Finally, we discuss the challenges and potential benefits of biomarker-driven predictive toxicology and systems pharmacology, the need to ensure quality and reproducibility of the science underlying biomarker development, and the importance of fostering collaboration across the entire ecosystem of medical product development. Impact statement Biomarkers are critical to the rational development of medical diagnostics and therapeutics, but significant confusion persists regarding fundamental definitions and concepts involved in their use in research and clinical practice. Clarification of the definitions of different biomarker classes and a better understanding of their appropriate application could yield substantial benefits. Biomarker definitions recently established in a joint FDA-NIH resource place different classes of biomarkers in the context of their respective uses in patient care, clinical research, or therapeutic development. Complex composite biomarkers and digital biomarkers derived from sensors and mobile technologies, together with biomarker-driven predictive toxicology and systems pharmacology, are reshaping development of diagnostic and therapeutic technologies. An approach to biomarker development that prioritizes the quality and reproducibility of the science underlying biomarker development and incorporates collaborative regulatory science involving multiple disciplines will lead to rational, evidence-based biomarker development that keeps pace with scientific and clinical need.	29405771	Yes
Cannière, Hélène de; Smeets, Christophe J. P.; Schoutteten, Melanie; Varon, Carolina; van Hoof, Chris; van Huffel, Sabine; Groenendaal, Willemijn; Vandervoort, Pieter	2020	Using Biosensors and Digital Biomarkers to Assess Response to Cardiac Rehabilitation: Observational Study	Journal of medical Internet research	10.2196/17326	Primary research	BACKGROUND: Cardiac rehabilitation (CR) is known for its beneficial effects on functional capacity and is a key component within current cardiovascular disease management strategies. In addition, a larger increase in functional capacity is accompanied by better clinical outcomes. However, not all patients respond in a similar way to CR. Therefore, a patient-tailored approach to CR could open up the possibility to achieve an optimal increase in functional capacity in every patient. Before treatment can be optimized, the differences in response of patients in terms of cardiac adaptation to exercise should first be understood. In addition, digital biomarkers to steer CR need to be identified. OBJECTIVE: The aim of the study was to investigate the difference in cardiac response between patients characterized by a clear improvement in functional capacity and patients showing only a minor improvement following CR therapy. METHODS: A total of 129 patients in CR performed a 6-minute walking test (6MWT) at baseline and during four consecutive short-term follow-up tests while being equipped with a wearable electrocardiogram (ECG) device. The 6MWTs were used to evaluate functional capacity. Patients were divided into high- and low-response groups, based on the improvement in functional capacity during the CR program. Commonly used heart rate parameters and cardiac digital biomarkers representative of the heart rate behavior during the 6MWT and their evolution over time were investigated. RESULTS: All participating patients improved in functional capacity throughout the CR program (P<.001). The heart rate parameters, which are commonly used in practice, evolved differently for both groups throughout CR. The peak heart rate (HR(peak)) from patients in the high-response group increased significantly throughout CR, while no change was observed in the low-response group (F(4,92)=8.321, P<.001). Similar results were obtained for the recovery heart rate (HR(rec)) values, which increased significantly over time during every minute of recuperation, for the high-response group (HR(rec1): P<.001, HR(rec2): P<.001, HR(rec3): P<.001, HR(rec4): P<.001, and HR(rec5): P=.02). The other digital biomarkers showed that the evolution of heart rate behavior during a standardized activity test differed throughout CR between both groups. These digital biomarkers, derived from the continuous measurements, contribute to more in-depth insight into the progression of patients' cardiac responses. CONCLUSIONS: This study showed that when using wearable sensor technology, the differences in response of patients to CR can be characterized by means of commonly used heart rate parameters and digital biomarkers that are representative of cardiac response to exercise. These digital biomarkers, derived by innovative analysis techniques, allow for more in-depth insights into the cardiac response of cardiac patients during standardized activity. These results open up the possibility to optimized and more patient-tailored treatment strategies and to potentially improve CR outcome.	32432552	No
Capobianco, Enrico	2017	Systems and precision medicine approaches to diabetes heterogeneity: a Big Data perspective	Clinical and translational medicine	10.1186/s40169-017-0155-4	Other	Big Data, and in particular Electronic Health Records, provide the medical community with a great opportunity to analyze multiple pathological conditions at an unprecedented depth for many complex diseases, including diabetes. How can we infer on diabetes from large heterogeneous datasets? A possible solution is provided by invoking next-generation computational methods and data analytics tools within systems medicine approaches. By deciphering the multi-faceted complexity of biological systems, the potential of emerging diagnostic tools and therapeutic functions can be ultimately revealed. In diabetes, a multidimensional approach to data analysis is needed to better understand the disease conditions, trajectories and the associated comorbidities. Elucidation of multidimensionality comes from the analysis of factors such as disease phenotypes, marker types, and biological motifs while seeking to make use of multiple levels of information including genetics, omics, clinical data, and environmental and lifestyle factors. Examining the synergy between multiple dimensions represents a challenge. In such regard, the role of Big Data fuels the rise of Precision Medicine by allowing an increasing number of descriptions to be captured from individuals. Thus, data curations and analyses should be designed to deliver highly accurate predicted risk profiles and treatment recommendations. It is important to establish linkages between systems and precision medicine in order to translate their principles into clinical practice. Equivalently, to realize their full potential, the involved multiple dimensions must be able to process information ensuring inter-exchange, reducing ambiguities and redundancies, and ultimately improving health care solutions by introducing clinical decision support systems focused on reclassified phenotypes (or digital biomarkers) and community-driven patient stratifications.	28744848	No
Cavedoni, Silvia; Chirico, Alice; Pedroli, Elisa; Cipresso, Pietro; Riva, Giuseppe	2020	Digital Biomarkers for the Early Detection of Mild Cognitive Impairment: Artificial Intelligence Meets Virtual Reality	Frontiers in human neuroscience	10.3389/fnhum.2020.00245	Other	Elderly people affected by Mild Cognitive Impairment (MCI) usually report a perceived decline in cognitive functions that deeply impacts their quality of life. This subtle waning, although it cannot be diagnosable as dementia, is noted by caregivers on the basis of their relative's behaviors. Crucially, if this condition is also not detected in time by clinicians, it can easily turn into dementia. Thus, early detection of MCI is strongly needed. Classical neuropsychological measures - underlying a categorical model of diagnosis - could be integrated with a dimensional assessment approach involving Virtual Reality (VR) and Artificial Intelligence (AI). VR can be used to create highly ecologically controlled simulations resembling the daily life contexts in which patients' daily instrumental activities (IADL) usually take place. Clinicians can record patients' kinematics, particularly gait, while performing IADL (Digital Biomarkers). Then, Artificial Intelligence employs Machine Learning (ML) to analyze them in combination with clinical and neuropsychological data. This integrated computational approach would enable the creation of a predictive model to identify specific patterns of cognitive and motor impairment in MCI. Therefore, this new dimensional cognitive-behavioral assessment would reveal elderly people's neural alterations and impaired cognitive functions, typical of MCI and dementia, even in early stages for more time-sensitive interventions.	32848660	Yes
Chapman, Brittany P.; Gullapalli, Bhanu Teja; Rahman, Tauhidur; Smelson, David; Boyer, Edward W.; Carreiro, Stephanie	2022	Impact of individual and treatment characteristics on wearable sensor-based digital biomarkers of opioid use	NPJ digital medicine	10.1038/s41746-022-00664-z	Primary research	Opioid use disorder is one of the most pressing public health problems of our time. Mobile health tools, including wearable sensors, have great potential in this space, but have been underutilized. Of specific interest are digital biomarkers, or end-user generated physiologic or behavioral measurements that correlate with health or pathology. The current manuscript describes a longitudinal, observational study of adult patients receiving opioid analgesics for acute painful conditions. Participants in the study are monitored with a wrist-worn E4 sensor, during which time physiologic parameters (heart rate/variability, electrodermal activity, skin temperature, and accelerometry) are collected continuously. Opioid use events are recorded via electronic medical record and self-report. Three-hundred thirty-nine discreet dose opioid events from 36 participant are analyzed among 2070 h of sensor data. Fifty-one features are extracted from the data and initially compared pre- and post-opioid administration, and subsequently are used to generate machine learning models. Model performance is compared based on individual and treatment characteristics. The best performing machine learning model to detect opioid administration is a Channel-Temporal Attention-Temporal Convolutional Network (CTA-TCN) model using raw data from the wearable sensor. History of intravenous drug use is associated with better model performance, while middle age, and co-administration of non-narcotic analgesia or sedative drugs are associated with worse model performance. These characteristics may be candidate input features for future opioid detection model iterations. Once mature, this technology could provide clinicians with actionable data on opioid use patterns in real-world settings, and predictive analytics for early identification of opioid use disorder risk.	35995825	No
Chen, I-Ming; Chen, Yi-Ying; Liao, Shih-Cheng; Lin, Yu-Hsuan	2022	Development of Digital Biomarkers of Mental Illness via Mobile Apps for Personalized Treatment and Diagnosis	Journal of personalized medicine	10.3390/jpm12060936	Review	The development of precision psychiatry is largely based on multi-module measurements from the molecular, cellular, and behavioral levels, which are integrated to assess neurocognitive performances and clinically observed psychopathology. Nevertheless, quantifying mental activities and functions accurately and continuously has been a major difficulty within this field. This article reviews the latest efforts that utilize mobile apps to collect human-smartphone interaction data and contribute towards digital biomarkers of mental illnesses. The fundamental principles underlying a behavioral analysis with mobile apps were introduced, such as ways to monitor smartphone use under different circumstances and construct long-term patterns and trend changes. Examples were also provided to illustrate the potential applications of mobile apps that gain further insights into traditional research topics in occupational health and sleep medicine. We suggest that, with an optimized study design and analytical approach that accounts for technical challenges and ethical considerations, mobile apps will enhance the systemic understanding of mental illnesses.	35743722	Yes
Chén, Oliver Y.; Roberts, Bryn	2021	Personalized Health Care and Public Health in the Digital Age	Frontiers in digital health	10.3389/fdgth.2021.595704	Other		34713084	No
Chen, Xing; Siebourg-Polster, Juliane; Wolf, Detlef; Czech, Christian; Bonati, Ulrike; Fischer, Dirk; Khwaja, Omar; Strahm, Martin	2017	Feasibility of Using Microsoft Kinect to Assess Upper Limb Movement in Type III Spinal Muscular Atrophy Patients	PloS one	10.1371/journal.pone.0170472	Primary research	Although functional rating scales are being used increasingly as primary outcome measures in spinal muscular atrophy (SMA), sensitive and objective assessment of early-stage disease progression and drug efficacy remains challenging. We have developed a game based on the Microsoft Kinect sensor, specifically designed to measure active upper limb movement. An explorative study was conducted to determine the feasibility of this new tool in 18 ambulant SMA type III patients and 19 age- and gender-matched healthy controls. Upper limb movement was analysed elaborately through derived features such as elbow flexion and extension angles, arm lifting angle, velocity and acceleration. No significant differences were found in the active range of motion between ambulant SMA type III patients and controls. Hand velocity was found to be different but further validation is necessary. This study presents an important step in the process of designing and handling digital biomarkers as complementary outcome measures for clinical trials.	28122039	No
Chitale, Vibhav; Baghaei, Nilufar; Playne, Daniel; Liang, Hai-Ning; Zhao, Yinshu; Erensoy, Aysu; Ahmad, Yvette	2022	The Use of Videogames and Virtual Reality for the Assessment of Anxiety and Depression: A Scoping Review	Games for health journal	10.1089/g4h.2021.0227	Review	This study provides a comprehensive review about the use of videogames and virtual reality (VR) for the assessment of anxiety and depression. This review aimed to answer the research question of the viability of games and VR for the assessment of anxiety and depression. An extensive literature search spanning across several databases published since the year 2000 returned a total of 4566 records. Based on the eligibility criteria, the screening process resulted in the selection of 10 articles for the final review. Equal number of studies utilized games (n = 5) and VR. Three studies made use of machine learning techniques. Only two were found to be clinical studies. An interesting finding was that the studies that focused on anxiety disorders relied mostly on VR, whereas those focused on depression disorders relied mostly on the use of videogames for the assessment. Majority of studies reported encouraging findings that support the use of games or VR for the assessment of anxiety and depression. This study identified potential digital biomarkers or correlates of anxiety and depression that may guide researchers in the design process. It is necessary to highlight that researchers should consider consultation with trained mental health experts, while designing such assessments to ensure safety and privacy. However, due to limited number of articles as well as lack of clinical studies, more clinical evidence is required to strongly support this notion of using videogames or VR as assessment tools for anxiety and depression.	35881854	No
Chocron, Armand; Efraim, Roi; Mandel, Franck; Rueschman, Michael; Palmius, Niclas; Penzel, Thomas; Elbaz, Meyer; Behar, Joachim A.	2020	Machine learning for nocturnal mass diagnosis of atrial fibrillation in a population at risk of sleep-disordered breathing	Physiological measurement	10.1088/1361-6579/abb8bf	Primary research	OBJECTIVE: In this research, we introduce a new methodology for atrial fibrillation (AF) diagnosis during sleep in a large population sample at risk of sleep-disordered breathing. APPROACH: The approach leverages digital biomarkers and recent advances in machine learning (ML) for mass AF diagnosis from overnight-hours of single-channel electrocardiogram (ECG) recording. Four databases, totaling n = 3088 patients and p = 26 913 h of continuous single-channel electrocardiogram raw data were used. Three of the databases (n = 125, p = 2513) were used for training a ML model in recognizing AF events from beat-to-beat time series. Visit 1 of the sleep heart health study database (SHHS1, n = 2963, p = 24 400) was used as the test set to evaluate the feasibility of identifying prominent AF from polysomnographic recordings. By combining AF diagnosis history and a cardiologist's visual inspection of individuals suspected of having AF (n = 118), a total of 70 patients were diagnosed with prominent AF in SHHS1. MAIN RESULTS: Model prediction on SHHS1 showed an overall [Formula: see text]and [Formula: see text] in classifying individuals with or without prominent AF. [Formula: see text] was non-inferior (p = 0.03) for individuals with an apnea-hypopnea index (AHI) ≥15 versus AHI < [Formula: see text]. Over 22% of correctly identified prominent AF rhythm cases were not previously documented as AF in SHHS1. SIGNIFICANCE: Individuals with prominent AF can be automatically diagnosed from an overnight single-channel ECG recording, with an accuracy unaffected by the presence of moderate-to-severe obstructive sleep apnea. This approach enables identifying a large proportion of AF individuals that were otherwise missed by regular care.	32932240	Yes
Choudhary, Soumya; Thomas, Nikita; Alshamrani, Sultan; Srinivasan, Girish; Ellenberger, Janine; Nawaz, Usman; Cohen, Roy	2022	A Machine Learning Approach for Continuous Mining of Nonidentifiable Smartphone Data to Create a Novel Digital Biomarker Detecting Generalized Anxiety Disorder: Prospective Cohort Study	JMIR medical informatics	10.2196/38943	Primary research	BACKGROUND: Anxiety is one of the leading causes of mental health disability around the world. Currently, a majority of the population who experience anxiety go undiagnosed or untreated. New and innovative ways of diagnosing and monitoring anxiety have emerged using smartphone sensor-based monitoring as a metric for the management of anxiety. This is a novel study as it adds to the field of research through the use of nonidentifiable smartphone usage to help detect and monitor anxiety remotely and in a continuous and passive manner. OBJECTIVE: This study aims to evaluate the accuracy of a novel mental behavioral profiling metric derived from smartphone usage for the identification and tracking of generalized anxiety disorder (GAD). METHODS: Smartphone data and self-reported 7-item GAD anxiety assessments were collected from 229 participants using an Android operating system smartphone in an observational study over an average of 14 days (SD 29.8). A total of 34 features were mined to be constructed as a potential digital phenotyping marker from continuous smartphone usage data. We further analyzed the correlation of these digital behavioral markers against each item of the 7-item Generalized Anxiety Disorder Scale (GAD-7) and its influence on the predictions of machine learning algorithms. RESULTS: A total of 229 participants were recruited in this study who had completed the GAD-7 assessment and had at least one set of passive digital data collected within a 24-hour period. The mean GAD-7 score was 11.8 (SD 5.7). Regression modeling was tested against classification modeling and the highest prediction accuracy was achieved from a binary XGBoost classification model (precision of 73%-81%; recall of 68%-87%; F(1)-score of 71%-79%; accuracy of 76%; area under the curve of 80%). Nonparametric permutation testing with Pearson correlation results indicated that the proposed metric (Mental Health Similarity Score [MHSS]) had a colinear relationship between GAD-7 Items 1, 3 and 7. CONCLUSIONS: The proposed MHSS metric demonstrates the feasibility of using passively collected nonintrusive smartphone data and machine learning-based data mining techniques to track an individuals' daily anxiety levels with a 76% accuracy that directly relates to the GAD-7 scale.	36040777	No
Cloosterman, Sonja; Wijnands, Inez; Huygens, Simone; Wester, Valérie; Lam, Ka-Hoo; Strijbis, Eva; Teuling, Bram den; Versteegh, Matthijs	2021	The Potential Impact of Digital Biomarkers in Multiple Sclerosis in The Netherlands: An Early Health Technology Assessment of MS Sherpa	Brain sciences	10.3390/brainsci11101305	Other	(1) Background: Monitoring of Multiple Sclerosis (MS) with eHealth interventions or digital biomarkers provides added value to the current care path. Evidence in the literature is currently scarce. MS sherpa is an eHealth intervention with digital biomarkers, aimed at monitoring symptom progression and disease activity. To show the added value of digital biomarker-based eHealth interventions to the MS care path, an early Health Technology Assessment (eHTA) was performed, with MS sherpa as an example, to assess the potential impact on treatment switches. (2) Methods: The eHTA was performed according to the Dutch guidelines for health economic evaluations. A decision analytic MS model was used to estimate the costs and benefits of MS standard care with and without use of MS sherpa, expressed in incremental cost-effectiveness ratios (ICERs) from both societal and health care perspectives. The efficacy of MS sherpa on early detection of active disease and the initiation of a treatment switch were modeled for a range of assumed efficacy (5%, 10%, 15%, 20%). (3) Results: From a societal perspective, for the efficacy of 15% or 20%, MS sherpa became dominant, which means cost-saving compared to the standard of care. MS sherpa is cost-effective in the 5% and 10% scenarios (ICERs EUR 14,535 and EUR 4069, respectively). From the health care perspective, all scenarios were cost-effective. Sensitivity analysis showed that increasing the efficacy of MS sherpa in detecting active disease early leading to treatment switches be the most impactful factor in the MS model. (4) Conclusions: The results indicate the potential of eHealth interventions to be cost-effective or even cost-saving in the MS care path. As such, digital biomarker-based eHealth interventions, like MS sherpa, are promising cost-effective solutions in optimizing MS disease management for people with MS, by detecting active disease early and helping neurologists in decisions on treatment switch.	34679370	Yes
Coates, Lucy; Shi, Jian; Rochester, Lynn; Del Din, Silvia; Pantall, Annette	2020	Entropy of Real-World Gait in Parkinson's Disease Determined from Wearable Sensors as a Digital Marker of Altered Ambulatory Behavior	Sensors (Basel, Switzerland)	10.3390/s20092631	Primary research	Parkinson's disease (PD) is a common age-related neurodegenerative disease. Gait impairment is frequent in the later stages of PD contributing to reduced mobility and quality of life. Digital biomarkers such as gait velocity and step length are predictors of motor and cognitive decline in PD. Additional gait parameters may describe different aspects of gait and motor control in PD. Sample entropy (SampEnt), a measure of signal predictability, is a nonlinear approach that quantifies regularity of a signal. This study investigated SampEnt as a potential biomarker for PD and disease duration. Real-world gait data over a seven-day period were collected using an accelerometer (Axivity AX3, York, UK) placed on the low back and gait metrics extracted. SampEnt was determined for the stride time, with vector length and threshold parameters optimized. People with PD had higher stride time SampEnt compared to older adults, indicating reduced gait regularity. The range of SampEnt increased over 36 months for the PD group, although the mean value did not change. SampEnt was associated with dopaminergic medication dose but not with clinical motor scores. In conclusion, this pilot study indicates that SampEnt from real-world data may be a useful parameter reflecting clinical status although further research is needed involving larger populations.	32380692	No
Coert, Romée Melanie Helena; Timmis, James Kenneth; Boorsma, André; Pasman, Wilrike J.	2021	Stakeholder Perspectives on Barriers and Facilitators for the Adoption of Virtual Clinical Trials: Qualitative Study	Journal of medical Internet research	10.2196/26813	Primary research	BACKGROUND: Conventional clinical trials are essential for generating high-quality evidence by measuring the efficacy of interventions in rigorously controlled clinical environments. However, their execution can be expensive and time-consuming. In addition, clinical trials face several logistical challenges regarding the identification, recruitment, and retention of participants; consistent data collection during trials; and adequate patient follow-up. This might lead to inefficient resource utilization. In order to partially address the current problems with conventional clinical trials, there exists the need for innovations. One such innovation is the virtual clinical trial (VCT). VCTs allow for the collection and integration of diverse data from multiple information sources, such as electronic health records, clinical and demographic data, patient-reported outcomes, anthropometric and activity measurements, and data collected by digital biomarkers or (small) samples that participants can collect themselves. Although VCTs have the potential to provide substantial value to clinical research and patients because they can lower clinical trial costs, increase the volume of data collected from patients' daily environment, and reduce the burden of patient participation, so far VCT adoption is not commonplace. OBJECTIVE: This paper aims to better understand the barriers and facilitators to VCT adoption by determining the factors that influence individuals' considerations regarding VCTs from the perspective of various stakeholders. METHODS: Based on online semistructured interviews, a qualitative study was conducted with pharmaceutical companies, food and health organizations, and an applied research organization in Europe. Data were thematically analyzed using Rogers' diffusion of innovation theory. RESULTS: A total of 16 individuals with interest and experience in VCTs were interviewed, including persons from pharmaceutical companies (n=6), food and health organizations (n=4), and a research organization (n=6). Key barriers included a potentially low degree of acceptance by regulatory authorities, technical issues (standardization, validation, and data storage), compliance and adherence, and lack of knowledge or comprehension regarding the opportunities VCTs have to offer. Involvement of regulators in development processes, stakeholder exposure to the results of pilot studies, and clear and simple instructions and assistance for patients were considered key facilitators. CONCLUSIONS: Collaboration among all stakeholders in VCT development is crucial to increase knowledge and awareness. Organizations should invest in accurate data collection technologies, and compliance of patients in VCTs needs to be ensured. Multicriteria decision analysis can help determine if a VCT is a preferred option by stakeholders. The findings of this study can be a good starting point to accelerate the development and widespread implementation of VCTs.	34255673	No
Cohen, Adam B.; Nahed, Brain V.	2021	The Digital Neurologic Examination	Digital biomarkers	10.1159/000515577	Review	Digital health has been rapidly thrust into the forefront of care delivery. Poised to extend the clinician's reach, a new set of examination tools will redefine neurologic and neurosurgical care, serving as the basis for the digital neurologic examination. We describe its components and review specific technologies, which move beyond traditional video-based telemedicine encounters and include separate digital tools. A future suite of these clinical assessment technologies will blur the lines between history taking, examination, and remote monitoring. Prior to full-scale implementation, however, much more investigation is needed. Because of the nascent state of the technologies, researchers, clinicians, and developers should establish digital neurologic examination requirements in order to maximize its impact.	34056521	No
Cohen, Mikael; Mondot, Lydiane; Fakir, Salim; Landes, Cassandre; Lebrun, Christine	2021	Digital biomarkers can highlight subtle clinical differences in radiologically isolated syndrome compared to healthy controls	Journal of neurology	10.1007/s00415-020-10276-w	Primary research	OBJECTIVE: To explore the use of digital biomarkers to distinguish healthy controls (HC) from subjects with a radiologically isolated syndrome (RIS). METHODS: We developed a smartphone application called MS Screen Test (MSST) to explore several dimensions of the neurological exam such as finger tapping speed, agility, hand synchronization, low contrast vision and cognition during a short evaluation. This app was tested on a cohort of healthy volunteers including a subset of subjects who underwent two evaluations on the same day to assess reproducibility. In a second step, the app was tested on a cohort of RIS subjects. Performances of RIS subjects were compared with age and genre-matched HC. RESULTS: HC underwent two consecutive evaluations on MSST. The analysis showed good reproducibility for all measures. Then 21 RIS subjects were compared to 32 matched HC. Compared to HC, we found that RIS subjects had a lower finger tapping speed on the dominant hand (5.6 versus 6.5 taps per second; p = 0.005), a longer inter hand interval during the hand synchronization task (14.4 versus 11.3 ms; p = 0.03) and significantly poorer scores on the low contrast vision and cognition tests. CONCLUSION: MSST only requires a smartphone to obtain digital biomarkers relative to several dimensions of the neurological examination. Our results highlighted subtle differences between HC and RIS subjects. We plan to evaluate this tool in MS patients, which will allow us to get a much larger sample of subjects, to determine whether digital biomarkers can predict disease course.	33078309	No
Coravos, Andrea; Goldsack, Jennifer C.; Karlin, Daniel R.; Nebeker, Camille; Perakslis, Eric; Zimmerman, Noah; Erb, M. Kelley	2019	Digital Medicine: A Primer on Measurement	Digital biomarkers	10.1159/000500413	Review	Technology is changing how we practice medicine. Sensors and wearables are getting smaller and cheaper, and algorithms are becoming powerful enough to predict medical outcomes. Yet despite rapid advances, healthcare lags behind other industries in truly putting these technologies to use. A major barrier to entry is the cross-disciplinary approach required to create such tools, requiring knowledge from many people across many fields. We aim to drive the field forward by unpacking that barrier, providing a brief introduction to core concepts and terms that define digital medicine. Specifically, we contrast "clinical research" versus routine "clinical care," outlining the security, ethical, regulatory, and legal issues developers must consider as digital medicine products go to market. We classify types of digital measurements and how to use and validate these measures in different settings. To make this resource engaging and accessible, we have included illustrations and figures throughout that we hope readers will borrow from liberally. This primer is the first in a series that will accelerate the safe and effective advancement of the field of digital medicine.	32095767	Yes
Coravos, Andrea; Khozin, Sean; Mandl, Kenneth D.	2019	Developing and adopting safe and effective digital biomarkers to improve patient outcomes	NPJ digital medicine	10.1038/s41746-019-0090-4	Other	Biomarkers are physiologic, pathologic, or anatomic characteristics that are objectively measured and evaluated as an indicator of normal biologic processes, pathologic processes, or biological responses to therapeutic interventions. Recent advances in the development of mobile digitally connected technologies have led to the emergence of a new class of biomarkers measured across multiple layers of hardware and software. Quantified in ones and zeros, these "digital" biomarkers can support continuous measurements outside the physical confines of the clinical environment. The modular software-hardware combination of these products has created new opportunities for patient care and biomedical research, enabling remote monitoring and decentralized clinical trial designs. However, a systematic approach to assessing the quality and utility of digital biomarkers to ensure an appropriate balance between their safety and effectiveness is needed. This paper outlines key considerations for the development and evaluation of digital biomarkers, examining their role in clinical research and routine patient care.	30868107	Yes
Cormack, Francesca; McCue, Maggie; Taptiklis, Nick; Skirrow, Caroline; Glazer, Emilie; Panagopoulos, Elli; van Schaik, Tempest A.; Fehnert, Ben; King, James; Barnett, Jennifer H.	2019	Wearable Technology for High-Frequency Cognitive and Mood Assessment in Major Depressive Disorder: Longitudinal Observational Study	JMIR mental health	10.2196/12814	Primary research	BACKGROUND: Cognitive symptoms are common in major depressive disorder and may help to identify patients who need treatment or who are not experiencing adequate treatment response. Digital tools providing real-time data assessing cognitive function could help support patient treatment and remediation of cognitive and mood symptoms. OBJECTIVE: The aim of this study was to examine feasibility and validity of a wearable high-frequency cognitive and mood assessment app over 6 weeks, corresponding to when antidepressant pharmacotherapy begins to show efficacy. METHODS: A total of 30 patients (aged 19-63 years; 19 women) with mild-to-moderate depression participated in the study. The new Cognition Kit app was delivered via the Apple Watch, providing a high-resolution touch screen display for task presentation and logging responses. Cognition was assessed by the n-back task up to 3 times daily and depressed mood by 3 short questions once daily. Adherence was defined as participants completing at least 1 assessment daily. Selected tests sensitive to depression from the Cambridge Neuropsychological Test Automated Battery and validated questionnaires of depression symptom severity were administered on 3 occasions (weeks 1, 3, and 6). Exploratory analyses examined the relationship between mood and cognitive measures acquired in low- and high-frequency assessment. RESULTS: Adherence was excellent for mood and cognitive assessments (95% and 96%, respectively), did not deteriorate over time, and was not influenced by depression symptom severity or cognitive function at study onset. Analyses examining the relationship between high-frequency cognitive and mood assessment and validated measures showed good correspondence. Daily mood assessments correlated moderately with validated depression questionnaires (r=0.45-0.69 for total daily mood score), and daily cognitive assessments correlated moderately with validated cognitive tests sensitive to depression (r=0.37-0.50 for mean n-back). CONCLUSIONS: This study supports the feasibility and validity of high-frequency assessment of cognition and mood using wearable devices over an extended period in patients with major depressive disorder.	31738172	No
Cotes, Robert O.; Boazak, Mina; Griner, Emily; Jiang, Zifan; Kim, Bona; Bremer, Whitney; Seyedi, Salman; Bahrami Rad, Ali; Clifford, Gari D.	2022	Multimodal Assessment of Schizophrenia and Depression Utilizing Video, Acoustic, Locomotor, Electroencephalographic, and Heart Rate Technology: Protocol for an Observational Study	JMIR research protocols	10.2196/36417	Primary research	BACKGROUND: Current standards of psychiatric assessment and diagnostic evaluation rely primarily on the clinical subjective interpretation of a patient's outward manifestations of their internal state. While psychometric tools can help to evaluate these behaviors more systematically, the tools still rely on the clinician's interpretation of what are frequently nuanced speech and behavior patterns. With advances in computing power, increased availability of clinical data, and improving resolution of recording and sensor hardware (including acoustic, video, accelerometer, infrared, and other modalities), researchers have begun to demonstrate the feasibility of cutting-edge technologies in aiding the assessment of psychiatric disorders. OBJECTIVE: We present a research protocol that utilizes facial expression, eye gaze, voice and speech, locomotor, heart rate, and electroencephalography monitoring to assess schizophrenia symptoms and to distinguish patients with schizophrenia from those with other psychiatric disorders and control subjects. METHODS: We plan to recruit three outpatient groups: (1) 50 patients with schizophrenia, (2) 50 patients with unipolar major depressive disorder, and (3) 50 individuals with no psychiatric history. Using an internally developed semistructured interview, psychometrically validated clinical outcome measures, and a multimodal sensing system utilizing video, acoustic, actigraphic, heart rate, and electroencephalographic sensors, we aim to evaluate the system's capacity in classifying subjects (schizophrenia, depression, or control), to evaluate the system's sensitivity to within-group symptom severity, and to determine if such a system can further classify variations in disorder subtypes. RESULTS: Data collection began in July 2020 and is expected to continue through December 2022. CONCLUSIONS: If successful, this study will help advance current progress in developing state-of-the-art technology to aid clinical psychiatric assessment and treatment. If our findings suggest that these technologies are capable of resolving diagnoses and symptoms to the level of current psychometric testing and clinician judgment, we would be among the first to develop a system that can eventually be used by clinicians to more objectively diagnose and assess schizophrenia and depression with the possibility of less risk of bias. Such a tool has the potential to improve accessibility to care; to aid clinicians in objectively evaluating diagnoses, severity of symptoms, and treatment efficacy through time; and to reduce treatment-related morbidity. INTERNATIONAL REGISTERED REPORT IDENTIFIER (IRRID): DERR1-10.2196/36417.	35830230	No
Creagh, Andrew P.; Dondelinger, Frank; Lipsmeier, Florian; Lindemann, Michael; Vos, Maarten de	2022	Longitudinal Trend Monitoring of Multiple Sclerosis Ambulation Using Smartphones	IEEE open journal of engineering in medicine and biology	10.1109/OJEMB.2022.3221306	Primary research	Goal: Smartphone and wearable devices may act as powerful tools to remotely monitor physical function in people with neurodegenerative and autoimmune diseases from out-of-clinic environments. Detection of progression onset or worsening of symptoms is especially important in people living with multiple sclerosis (PwMS) in order to enable optimally adapted therapeutic strategies. MS symptoms typically follow subtle and fluctuating disease courses, patient-to-patient, and over time. Current in-clinic assessments are often too infrequently administered to reflect longitudinal changes in MS impairment that impact daily life. This work, therefore, explores how smartphones can administer daily two-minute walking assessments to monitor PwMS physical function at home. Methods: Remotely collected smartphone inertial sensor data was transformed through state-of-the-art Deep Convolutional Neural Networks, to estimate a participant's daily ambulatory-related disease severity, longitudinally over a 24-week study. Results: This study demonstrated that smartphone-based ambulatory severity outcomes could accurately estimate MS level of disability, as measured by the EDSS score ([Formula: see text]: 0.56,[Formula: see text]0.001). Furthermore, longitudinal severity outcomes were shown to accurately reflect individual participants' level of disability over the study duration. Conclusion: Smartphone-based assessments, that can be performed by patients from their home environments, could greatly augment standard in-clinic outcomes for neurodegenerative diseases. The ability to understand the impact of disease on daily-life between clinical visits, through objective digital outcomes, paves the way forward to better measure and identify signs of disease progression that may be occurring out-of-clinic, to monitor how different patients respond to various treatments, and to ultimately enable the development of better, and more personalised care.	36578776	No
Dagum, Paul	2018	Digital biomarkers of cognitive function	NPJ digital medicine	10.1038/s41746-018-0018-4	Primary research	To identify digital biomarkers associated with cognitive function, we analyzed human-computer interaction from 7 days of smartphone use in 27 subjects (ages 18-34) who received a gold standard neuropsychological assessment. For several neuropsychological constructs (working memory, memory, executive function, language, and intelligence), we found a family of digital biomarkers that predicted test scores with high correlations (p < 10(-4)). These preliminary results suggest that passive measures from smartphone use could be a continuous ecological surrogate for laboratory-based neuropsychological assessment.	31304295	No
Dang, Bing; Dicarlo, John; Lukashov, Stanislav; Hinds, Nigel; Reinen, Jenna; Wen, Bo; Hao, Tian; Bilal, Erhan; Rogers, Jeff	2021	Development of a Smart Sleep Mask with Multiple Sensors	Annual International Conference of the IEEE Engineering in Medicine and Biology Society. IEEE Engineering in Medicine and Biology Society. Annual International Conference	10.1109/EMBC46164.2021.9630086	Primary research	In this work, we demonstrated a Smart Sleep Mask with several integrated physiological sensors such as 3-axis accelerometers, respiratory acoustic sensor, and an eye movement sensor. In particular, using infrared optical sensors, eye movement frequency, direction, and amplitude can be directly monitored and recorded during sleep sessions. We also developed a mobile app for data storage, signal processing and data analytics. Aggregation of these signals from a single wearable device may offer ease of use and more insights for sleep monitoring and REM sleep assessment. The user-friendly mask design can enable at-home use applications in the studies of digital biomarkers for sleep disorder related neurodegenerative diseases. Examples include REM Sleep Behavior Disorder, epilepsy event detection and stroke induced facial and eye movement disorder.Clinical Relevance-Many diseases such as stroke, epilepsy, and Parkinson's disease can cause significant abnormal events during sleep or are associated with sleep disorder. A smart sleep mask may serve as a simple platform to provide various physiological signals and generate clinical meaningful insights by revealing the neurological activities during various sleep stages.	34892728	No
Dechant, Martin Johannes; Frommel, Julian; Mandryk, Regan Lee	2021	The Development of Explicit and Implicit Game-Based Digital Behavioral Markers for the Assessment of Social Anxiety	Frontiers in psychology	10.3389/fpsyg.2021.760850	Primary research	Social relationships are essential for humans; neglecting our social needs can reduce wellbeing or even lead to the development of more severe issues such as depression or substance dependency. Although essential, some individuals face major challenges in forming and maintaining social relationships due to the experience of social anxiety. The burden of social anxiety can be reduced through accessible assessment that leads to treatment. However, socially anxious individuals who seek help face many barriers stemming from geography, fear, or disparities in access to systems of care. But recent research suggested digital behavioral markers as a way to deliver cheap and easily accessible digital assessment for social anxiety: As earlier work shows, players with social anxiety show similar behaviors in virtual worlds as in the physical world, including tending to walk farther around other avatars and standing farther away from other avatars. The characteristics of the movement behavior in-game can be harnessed for the development of digital behavioral markers for the assessment of social anxiety. In this paper, we investigate whether implicit as well as explicit digital behavioral markers, proposed by prior work, for social anxiety can be used for predicting the level of social anxiety. We show that both, explicit and implicit digital behavioral markers can be harnessed for the assessment. Our findings provide further insights about how game-based digital behavioral markers can be used for the assessment of social anxiety.	34975652	Yes
Deng, Kaiwen; Li, Yueming; Zhang, Hanrui; Wang, Jian; Albin, Roger L.; Guan, Yuanfang	2022	Heterogeneous digital biomarker integration out-performs patient self-reports in predicting Parkinson's disease	Communications biology	10.1038/s42003-022-03002-x	Primary research	Parkinson's disease (PD) is one of the first diseases where digital biomarkers demonstrated excellent performance in differentiating disease from healthy individuals. However, no study has systematically compared and leveraged multiple types of digital biomarkers to predict PD. Particularly, machine learning works on the fine-motor skills of PD are limited. Here, we developed deep learning methods that achieved an AUC (Area Under the receiver operator characteristic Curve) of 0.933 in identifying PD patients on 6418 individuals using 75048 tapping accelerometer and position records. Performance of tapping is superior to gait/rest and voice-based models obtained from the same benchmark population. Assembling the three models achieved a higher AUC of 0.944. Notably, the models not only correlated strongly to, but also performed better than patient self-reported symptom scores in diagnosing PD. This study demonstrates the complementary predictive power of tapping, gait/rest and voice data and establishes integrative deep learning-based models for identifying PD.	35039601	No
Depp, Colin A.; Bashem, Jesse; Moore, Raeanne C.; Holden, Jason L.; Mikhael, Tanya; Swendsen, Joel; Harvey, Philip D.; Granholm, Eric L.	2019	GPS mobility as a digital biomarker of negative symptoms in schizophrenia: a case control study	NPJ digital medicine	10.1038/s41746-019-0182-1	Primary research	Mobility is an important correlate of physical, cognitive, and mental health in chronic illness, and can be measured passively with mobile phone global positional satellite (GPS) sensors. To date, GPS data have been reported in a few studies of schizophrenia, yet it is unclear whether these data correlate with concurrent momentary reports of location, vary by people with schizophrenia and healthy comparison subjects, or associate with symptom clusters in schizophrenia. A total of 142 participants with schizophrenia (n = 86) or healthy comparison subjects (n = 56) completed 7 days of ecological momentary assessment (EMA) reports of location and behavior, and simultaneous GPS locations were tracked every five minutes. We found that GPS-derived indicators of average distance travelled overall and distance from home, as well as percent of GPS samples at home were highly correlated with EMA reports of location at the day- and week-averaged level. GPS-based mobility indicators were lower in schizophrenia with medium to large effect sizes. Less GPS mobility was related to greater negative symptom severity, particularly diminished motivation, whereas greater GPS mobility was weakly associated with more community functioning. Neurocognition, depression, and positive symptoms were not associated with mobility indicators. Therefore, passive GPS sensing could provide a low-burden proxy measure of important outcomes in schizophrenia, including negative symptoms and possibly of functioning. As such, passive GPS sensing could be used for monitoring and timely interventions for negative symptoms in young persons at high risk for schizophrenia.	31728415	No
Despotovic, Vladimir; Ismael, Muhannad; Cornil, Maël; Call, Roderick Mc; Fagherazzi, Guy	2021	Detection of COVID-19 from voice, cough and breathing patterns: Dataset and preliminary results	Computers in biology and medicine	10.1016/j.compbiomed.2021.104944	Primary research	COVID-19 heavily affects breathing and voice and causes symptoms that make patients' voices distinctive, creating recognizable audio signatures. Initial studies have already suggested the potential of using voice as a screening solution. In this article we present a dataset of voice, cough and breathing audio recordings collected from individuals infected by SARS-CoV-2 virus, as well as non-infected subjects via large scale crowdsourced campaign. We describe preliminary results for detection of COVID-19 from cough patterns using standard acoustic features sets, wavelet scattering features and deep audio embeddings extracted from low-level feature representations (VGGish and OpenL3). Our models achieve accuracy of 88.52%, sensitivity of 88.75% and specificity of 90.87%, confirming the applicability of audio signatures to identify COVID-19 symptoms. We furthermore provide an in-depth analysis of the most informative acoustic features and try to elucidate the mechanisms that alter the acoustic characteristics of coughs of people with COVID-19.	34656870	No
Diao, James A.; Raza, Marium M.; Venkatesh, Kaushik P.; Kvedar, Joseph C.	2022	Watching Parkinson's disease with wrist-based sensors	NPJ digital medicine	10.1038/s41746-022-00619-4	Other	Parkinson's disease (PD) lacks sensitive, objective, and reliable measures for disease progression and response. This presents a challenge for clinical trials given the multifaceted and fluctuating nature of PD symptoms. Innovations in digital health and wearable sensors promise to more precisely measure aspects of patient function and well-being. Beyond research trials, digital biomarkers and clinical outcome assessments may someday support clinician-initiated or closed-loop treatment adjustments. A recent study from Verily Life Sciences presents results for a smartwatch-based motor exam intended to accelerate the development and evaluation of therapies for PD.	35697864	No
Dillenseger, Anja; Weidemann, Marie Luise; Trentzsch, Katrin; Inojosa, Hernan; Haase, Rocco; Schriefer, Dirk; Voigt, Isabel; Scholz, Maria; Akgün, Katja; Ziemssen, Tjalf	2021	Digital Biomarkers in Multiple Sclerosis	Brain sciences	10.3390/brainsci11111519	Review	For incurable diseases, such as multiple sclerosis (MS), the prevention of progression and the preservation of quality of life play a crucial role over the entire therapy period. In MS, patients tend to become ill at a younger age and are so variable in terms of their disease course that there is no standard therapy. Therefore, it is necessary to enable a therapy that is as personalized as possible and to respond promptly to any changes, whether with noticeable symptoms or symptomless. Here, measurable parameters of biological processes can be used, which provide good information with regard to prognostic and diagnostic aspects, disease activity and response to therapy, so-called biomarkers Increasing digitalization and the availability of easy-to-use devices and technology also enable healthcare professionals to use a new class of digital biomarkers-digital health technologies-to explain, influence and/or predict health-related outcomes. The technology and devices from which these digital biomarkers stem are quite broad, and range from wearables that collect patients' activity during digitalized functional tests (e.g., the Multiple Sclerosis Performance Test, dual-tasking performance and speech) to digitalized diagnostic procedures (e.g., optical coherence tomography) and software-supported magnetic resonance imaging evaluation. These technologies offer a timesaving way to collect valuable data on a regular basis over a long period of time, not only once or twice a year during patients' routine visit at the clinic. Therefore, they lead to real-life data acquisition, closer patient monitoring and thus a patient dataset useful for precision medicine. Despite the great benefit of such increasing digitalization, for now, the path to implementing digital biomarkers is widely unknown or inconsistent. Challenges around validation, infrastructure, evidence generation, consistent data collection and analysis still persist. In this narrative review, we explore existing and future opportunities to capture clinical digital biomarkers in the care of people with MS, which may lead to a digital twin of the patient. To do this, we searched published papers for existing opportunities to capture clinical digital biomarkers for different functional systems in the context of MS, and also gathered perspectives on digital biomarkers under development or already existing as a research approach.	34827518	Yes
Ding, Huitong; Mandapati, Amiya; Karjadi, Cody; Ang, Ting Fang Alvin; Lu, Sophia; Miao, Xiao; Glass, James; Au, Rhoda; Lin, Honghuang	2022	Association Between Acoustic Features and Neuropsychological Test Performance in the Framingham Heart Study: Observational Study	Journal of medical Internet research	10.2196/42886	Primary research	BACKGROUND: Human voice has increasingly been recognized as an effective indicator for the detection of cognitive disorders. However, the association of acoustic features with specific cognitive functions and mild cognitive impairment (MCI) has yet to be evaluated in a large community-based population. OBJECTIVE: This study aimed to investigate the association between acoustic features and neuropsychological (NP) tests across multiple cognitive domains and evaluate the added predictive power of acoustic composite scores for the classification of MCI. METHODS: This study included participants without dementia from the Framingham Heart Study, a large community-based cohort with longitudinal surveillance for incident dementia. For each participant, 65 low-level acoustic descriptors were derived from voice recordings of NP test administration. The associations between individual acoustic descriptors and 18 NP tests were assessed with linear mixed-effect models adjusted for age, sex, and education. Acoustic composite scores were then built by combining acoustic features significantly associated with NP tests. The added prediction power of acoustic composite scores for prevalent and incident MCI was also evaluated. RESULTS: The study included 7874 voice recordings from 4950 participants (age: mean 62, SD 14 years; 4336/7874, 55.07% women), of whom 453 were diagnosed with MCI. In all, 8 NP tests were associated with more than 15 acoustic features after adjusting for multiple testing. Additionally, 4 of the acoustic composite scores were significantly associated with prevalent MCI and 7 were associated with incident MCI. The acoustic composite scores can increase the area under the curve of the baseline model for MCI prediction from 0.712 to 0.755. CONCLUSIONS: Multiple acoustic features are significantly associated with NP test performance and MCI, which can potentially be used as digital biomarkers for early cognitive impairment monitoring.	36548029	No
Ding, Zihan; Lee, Tsz-Lok; Chan, Agnes S.	2022	Digital Cognitive Biomarker for Mild Cognitive Impairments and Dementia: A Systematic Review	Journal of clinical medicine	10.3390/jcm11144191	Review	The dementia population is increasing as the world's population is growing older. The current systematic review aims to identify digital cognitive biomarkers from computerized tests for detecting dementia and its risk state of mild cognitive impairment (MCI), and to evaluate the diagnostic performance of digital cognitive biomarkers. A literature search was performed in three databases, and supplemented by a Google search for names of previously identified computerized tests. Computerized tests were categorized into five types, including memory tests, test batteries, other single/multiple cognitive tests, handwriting/drawing tests, and daily living tasks and serious games. Results showed that 78 studies were eligible. Around 90% of the included studies were rated as high quality based on the Newcastle-Ottawa Scale (NOS). Most of the digital cognitive biomarkers achieved comparable or even better diagnostic performance than traditional paper-and-pencil tests. Moderate to large group differences were consistently observed in cognitive outcomes related to memory and executive functions, as well as some novel outcomes measured by handwriting/drawing tests, daily living tasks, and serious games. These outcomes have the potential to be sensitive digital cognitive biomarkers for MCI and dementia. Therefore, digital cognitive biomarkers can be a sensitive and promising clinical tool for detecting MCI and dementia.	35887956	Yes
Dockendorf, Marissa F.; Hansen, Bryan J.; Bateman, Kevin P.; Moyer, Matthew; Shah, Jyoti K.; Shipley, Lisa A.	2021	Digitally Enabled, Patient-Centric Clinical Trials: Shifting the Drug Development Paradigm	Clinical and translational science	10.1111/cts.12910	Review	The rapidly advancing field of digital health technologies provides a great opportunity to radically transform the way clinical trials are conducted and to shift the clinical trial paradigm from a site-centric to a patient-centric model. Merck's (Kenilworth, NJ) digitally enabled clinical trial initiative is focused on introduction of digital technologies into the clinical trial paradigm to reduce patient burden, improve drug adherence, provide a means of more closely engaging with the patient, and enable higher quality, faster, and more frequent data collection. This paper will describe the following four key areas of focus from Merck's digitally enabled clinical trials initiative, along with corresponding enabling technologies: (i) use of technologies that can monitor and improve drug adherence (smart dosing), (ii) collection of pharmacokinetic (PK), pharmacodynamic (PD), and biomarker samples in an outpatient setting (patient-centric sampling), (iii) use of digital devices to collect and measure physiological and behavioral data (digital biomarkers), and (iv) use of data platforms that integrate digital data streams, visualize data in real-time, and provide a means of greater patient engagement during the trial (digital platform). Furthermore, this paper will discuss the synergistic power in implementation of these approaches jointly within a trial to enable better understanding of adherence, safety, efficacy, PK, PD, and corresponding exposure-response relationships of investigational therapies as well as reduced patient burden for clinical trial participation. Obstacle and challenges to adoption and full realization of the vision of patient-centric, digitally enabled trials will also be discussed.	33048475	Yes
Dominietto, Marco D.; Capobianco, Enrico	2016	Expected Impacts of Connected Multimodal Imaging in Precision Oncology	Frontiers in pharmacology	10.3389/fphar.2016.00451	Other		27965577	No
Dorsey, E. Ray; Marks, William J. [JR]	2017	Verily and Its Approach to Digital Biomarkers	Digital biomarkers	10.1159/000476051	Other		32095750	No
Dorsey, E. Ray; Papapetropoulos, Spyros; Xiong, Mulin; Kieburtz, Karl	2017	The First Frontier: Digital Biomarkers for Neurodegenerative Disorders	Digital biomarkers	10.1159/000477383	Review	Current measures of neurodegenerative diseases are highly subjective and based on episodic visits. Consequently, drug development decisions rely on sparse, subjective data, which have led to the conduct of large-scale phase 3 trials of drugs that are likely not effective. Such failures are costly, deter future investment, and hinder the development of treatments. Given the lack of reliable physiological biomarkers, digital biomarkers may help to address current shortcomings. Objective, high-frequency data can guide critical decision-making in therapeutic development and allow for a more efficient evaluation of therapies of increasingly common disorders.	32095743	Yes
Druijff-van de Woestijne, Gerrieke B; McConchie, Hannah; de Kort, Yvonne A W; Licitra, Giovanni; Zhang, Chao; Overeem, Sebastiaan; Smolders, Karin C H J	2021	Behavioural biometrics: Using smartphone keyboard activity as a proxy for rest-activity patterns	Journal of sleep research	10.1111/jsr.13285	Primary research	Rest-activity patterns are important aspects of healthy sleep and may be disturbed in conditions like circadian rhythm disorders, insomnia, insufficient sleep syndrome, and neurological disorders. Long-term monitoring of rest-activity patterns is typically performed with diaries or actigraphy. Here, we propose an unobtrusive method to obtain rest-activity patterns using smartphone keyboard activity. The present study investigated whether this proposed method reliably estimates rest and activity timing compared to daily self-reports within healthy participants. First-year students (n = 51) used a custom smartphone keyboard to passively and objectively measure smartphone use behaviours and completed the Consensus Sleep Diary for 1 week. The time of the last keyboard activity before a nightly absence of keystrokes, and the time of the first keyboard activity following this period were used as markers. Results revealed high correlations between these markers and user-reported onset and offset of resting period (r ranged from 0.74 to 0.80). Linear mixed models could estimate onset and offset of resting periods with reasonable accuracy (R(2) ranged from 0.60 to 0.66). This indicates that smartphone keyboard activity can be used to estimate rest-activity patterns. In addition, effects of chronotype and type of day were investigated. Implementing this method in longitudinal studies would allow for long-term monitoring of (disturbances to) rest-activity patterns, without user burden or additional costly devices. It could be particularly interesting to replicate these findings in studies amongst clinical populations with sleep-related problems, or in populations for whom disturbances in rest-activity patterns are secondary complaints, such as neurological disorders.	33666298	No
Du, Mengtian; Andersen, Stacy L.; Cosentino, Stephanie; Boudreau, Robert M.; Perls, Thomas T.; Sebastiani, Paola	2022	Digitally generated Trail Making Test data: Analysis using hidden Markov modeling	Alzheimer's & dementia (Amsterdam, Netherlands)	10.1002/dad2.12292	Primary research	The Trail Making Test (TMT) is a neuropsychological test used to assess cognitive dysfunction. The TMT consists of two parts: TMT-A requires connecting numbers 1 to 25 sequentially; TMT-B requires connecting numbers 1 to 12 and letters A to L sequentially, alternating between numbers and letters. We propose using a digitally recorded version of TMT to capture cognitive or physical functions underlying test performance. We analyzed digital versions of TMT-A and -B to derive time metrics and used Bayesian hidden Markov models to extract additional metrics. We correlated these derived metrics with cognitive and physical function scores using regression. On both TMT-A and -B, digital metrics associated with graphomotor processing test scores and gait speed. Digital metrics on TMT-B were additionally associated with episodic memory test scores and grip strength. These metrics provide additional information of cognitive state and can differentiate cognitive and physical factors affecting test performance.	35280964	No
Duffy, Ian R.; Boyle, Amanda J.; Vasdev, Neil	2019	Improving PET Imaging Acquisition and Analysis With Machine Learning: A Narrative Review With Focus on Alzheimer's Disease and Oncology	Molecular imaging	10.1177/1536012119869070	Review	Machine learning (ML) algorithms have found increasing utility in the medical imaging field and numerous applications in the analysis of digital biomarkers within positron emission tomography (PET) imaging have emerged. Interest in the use of artificial intelligence in PET imaging for the study of neurodegenerative diseases and oncology stems from the potential for such techniques to streamline decision support for physicians providing early and accurate diagnosis and allowing personalized treatment regimens. In this review, the use of ML to improve PET image acquisition and reconstruction is presented, along with an overview of its applications in the analysis of PET images for the study of Alzheimer's disease and oncology.	31429375	No
Dunn, Jessilyn; Shandhi, Md Mobashir Hasan; Cho, Peter; Roghanizad, Ali; Singh, Karnika; Wang, Will; Enache, Oana; Stern, Amanda; Sbahi, Rami; Tatar, Bilge; Fiscus, Sean; Khoo, Qi Xuan; Kuo, Yvonne; Lu, Xiao; Hsieh, Joseph; Kalodzitsa, Alena; Bahmani, Amir; Alavi, Arash; Ray, Utsab; Snyder, Michael; Ginsburg, Geoffrey; Pasquale, Dana; Woods, Christopher; Shaw, Ryan	2022	A Method for Intelligent Allocation of Diagnostic Testing by Leveraging Data from Commercial Wearable Devices: A Case Study on COVID-19	Research square	10.21203/rs.3.rs-1490524/v1	Primary research	Mass surveillance testing can help control outbreaks of infectious diseases such as COVID-19. However, diagnostic test shortages are prevalent globally and continue to occur in the US with the onset of new COVID-19 variants, demonstrating an unprecedented need for improving our current methods for mass surveillance testing. By targeting surveillance testing towards individuals who are most likely to be infected and, thus, increasing testing positivity rate (i.e., percent positive in the surveillance group), fewer tests are needed to capture the same number of positive cases. Here, we developed an Intelligent Testing Allocation (ITA) method by leveraging data from the CovIdentify study (6,765 participants) and the MyPHD study (8,580 participants), including smartwatch data from 1,265 individuals of whom 126 tested positive for COVID-19. Our rigorous model and parameter search uncovered the optimal time periods and aggregate metrics for monitoring continuous digital biomarkers to increase the positivity rate of COVID-19 diagnostic testing. We found that resting heart rate features distinguished between COVID-19 positive and negative cases earlier in the course of the infection than steps features, as early as ten and five days prior to the diagnostic test, respectively. We also found that including steps features increased the area under the receiver operating characteristic curve (AUC-ROC) by 7-11% when compared with RHR features alone, while including RHR features improved the AUC of the ITA model's precision-recall curve (AUC-PR) by 38-50% when compared with steps features alone. The best AUC-ROC (0.73 ± 0.14 and 0.77 on the cross-validated training set and independent test set, respectively) and AUC-PR (0.55 ± 0.21 and 0.24) were achieved by using data from a single device type (Fitbit) with high-resolution (minute-level) data. Finally, we show that ITA generates up to a 6.5-fold increase in the positivity rate in the cross-validated training set and up to a 3-fold increase in the positivity rate in the independent test set, including both symptomatic and asymptomatic (up to 27%) individuals. Our findings suggest that, if deployed on a large scale and without needing self-reported symptoms, the ITA method could improve allocation of diagnostic testing resources and reduce the burden of test shortages.	35378754	Yes
Egger, Stephan T.; Knorr, Marius; Bobes, Julio; Bernstein, Abraham; Seifritz, Erich; Vetter, Stefan	2020	Real-Time Assessment of Stress and Stress Response Using Digital Phenotyping: A Study Protocol	Frontiers in digital health	10.3389/fdgth.2020.544418	Other	Background: Stress is a complex phenomenon that may have a negative influence on health and well-being; consequently, it plays a pivotal role in mental health. Although the incidence of mental disorders has been continuously rising, development of prevention and treatment methods has been rather slow. Through the ubiquitous presence of smartphones and wearable devices, people can monitor stress parameters in everyday life. However, the reliability and validity of such monitoring are still unsatisfactory. Methods: The aim of this trial is to find a relationship between psychological stress and saliva cortisol levels on the one hand and physiological parameters measured by smartphones in combination with a commercially available wearable device on the other. Participants include cohorts of individuals with and without a psychiatric disorder. The study is conducted in two settings: one naturalistic and one a controlled laboratory environment, combining ecological momentary assessment (EMA) and digital phenotyping (DP). EMA is used for the assessment of challenging and stressful situations coincidentally happening during a whole observation week. DP is used during a controlled stress situation with the Trier Social Stress Test (TSST) as a standardized psychobiological paradigm. Initially, participants undergo a complete psychological screening and profiling using a standardized psychometric test battery. EMA uses a smartphone application, and the participants keep a diary about their daily routine, activities, well-being, sleep, and difficult and stressful situations they may encounter. DP is conducted through wearable devices able to continuously monitor physiological parameters (i.e., heart rate, heart rate variability, skin conductivity, temperature, movement and acceleration). Additionally, saliva cortisol samples are repeatedly taken. The TSST is conducted with continuous measurement of the same parameters measured during the EMA. Discussion: We aim to identify valid and reliable digital biomarkers for stress and stress reactions. Furthermore, we expect to find a way of early detection of psychological stress in order to evolve new opportunities for interventions reducing stress. That may allow us to find new ways of treating and preventing mental disorders. Trial Registration: The competing ethics committee of the Canton of Zurich, Switzerland, approved the study protocol V05.1 May 28, 2019 [BASEC: 2019-00814]; the trial was registered at ClinicalTrials.gov [NCT04100213] on September 19, 2019.	34713030	No
Egli, Adrian; Battegay, Manuel; Büchler, Andrea C.; Bühlmann, Peter; Calandra, Thierry; Eckert, Philippe; Furrer, Hansjakob; Greub, Gilbert; Jakob, Stephan M.; Kaiser, Laurent; Leib, Stephen L.; Marsch, Stephan; Meinshausen, Nicolai; Pagani, Jean-Luc; Pugin, Jerome; Rätsch, Gunnar; Schrenzel, Jacques; Schüpbach, Reto; Siegemund, Martin; Zamboni, Nicola; Zbinden, Reinhard; Zinkernagel, Annelies; Borgwardt, Karsten	2020	SPHN/PHRT: Forming a Swiss-Wide Infrastructure for Data-Driven Sepsis Research	Studies in health technology and informatics	10.3233/SHTI200346	Primary research	Sepsis is a highly heterogenous syndrome with variable causes and outcomes. As part of the SPHN/PHRT funding program, we aim to build a highly interoperable, interconnected network for data collection, exchange and analysis of patients on intensive care units in order to predict sepsis onset and mortality earlier. All five University Hospitals, Universities, the Swiss Institute of Bioinformatics and ETH Zurich are involved in this multi-disciplinary project. With two prospective clinical observational studies, we test our infrastructure setup and improve the framework gradually and generate relevant data for research.	32570564	Yes
Elnakib, Shatha; Vecino-Ortiz, Andres I.; Gibson, Dustin G.; Agarwal, Smisha; Trujillo, Antonio J.; Zhu, Yifan; Labrique, Alain	2022	A novel score for mobile health applications to predict and prevent mortality: Further validation and adaptation to US population using the US NHANES dataset	Journal of medical Internet research	10.2196/36787	Review	BACKGROUND: The "C-Score", an Individual Health Score, is based on a predictive model validated in the UK and US populations. It was designed to serve as an individualized 'point-in-time' health assessment tool, which could be integrated into clinical counseling or consumer-facing digital health tools to encourage lifestyle modifications which reduce the risk of premature death. OBJECTIVE: Our study 1) conducts an external validation the C-score in the US population and 2) expand the original score in order to improve its predictive capabilities in the US population. The C-score is intended for mobile health applications in wearables. METHODS: We conducted a literature review to identify relevant variables that were missing in the original C-score. Subsequently, we used data from the US National Health and Nutrition Examination Survey (NHANES) 2005-2014 (N=21,015) to test the capacity of the model to predict all-cause mortality. We used NHANES III 1988-1994 (N=1,440) to conduct an external validation of the test. Only participants with complete data were included. Discrimination and calibration tests to assess the operational characteristics of the adapted C-Score from receiver operating curves and a design-based goodness-of-fit test were conducted. RESULTS: Higher C-scores were related to reduced odds of all-cause mortality (OR=0.96, p<0.0001). We found a good fit of the C-score for all-cause mortality with area under the curve (AUC) of 0.72. Among participants between 40-69 years old, C-score models had good fit for all-cause mortality and AUC above 0.72. A sensitivity analysis using NHANES III (1988-1994) was performed yielding similar results. The inclusion of sociodemographic and clinical variables to the basic C-Score increased the areas under the curve (AUC) from 0.72 (95% CI 0.71 - 0.73) to 0.87 (95% CI 0.85 - 0.88). CONCLUSIONS: Our study shows that this digital biomarker, the C-score, has good capabilities to predict all-cause mortality in the general US population. An expanded health score can predict 87% of the mortality in the US population. This model can be used as an instrument to assess individual mortality risk, and as a counseling tool to motivate behavior change and lifestyle modifications.	35483022	No
Espay, Alberto J.; Bonato, Paolo; Nahab, Fatta B.; Maetzler, Walter; Dean, John M.; Klucken, Jochen; Eskofier, Bjoern M.; Merola, Aristide; Horak, Fay; Lang, Anthony E.; Reilmann, Ralf; Giuffrida, Joe; Nieuwboer, Alice; Horne, Malcolm; Little, Max A.; Litvan, Irene; Simuni, Tanya; Dorsey, E. Ray; Burack, Michelle A.; Kubota, Ken; Kamondi, Anita; Godinho, Catarina; Daneault, Jean-Francois; Mitsi, Georgia; Krinke, Lothar; Hausdorff, Jeffery M.; Bloem, Bastiaan R.; Papapetropoulos, Spyros	2016	Technology in Parkinson's disease: Challenges and opportunities	Movement disorders : official journal of the Movement Disorder Society	10.1002/mds.26642	Review	The miniaturization, sophistication, proliferation, and accessibility of technologies are enabling the capture of more and previously inaccessible phenomena in Parkinson's disease (PD). However, more information has not translated into a greater understanding of disease complexity to satisfy diagnostic and therapeutic needs. Challenges include noncompatible technology platforms, the need for wide-scale and long-term deployment of sensor technology (among vulnerable elderly patients in particular), and the gap between the "big data" acquired with sensitive measurement technologies and their limited clinical application. Major opportunities could be realized if new technologies are developed as part of open-source and/or open-hardware platforms that enable multichannel data capture sensitive to the broad range of motor and nonmotor problems that characterize PD and are adaptable into self-adjusting, individualized treatment delivery systems. The International Parkinson and Movement Disorders Society Task Force on Technology is entrusted to convene engineers, clinicians, researchers, and patients to promote the development of integrated measurement and closed-loop therapeutic systems with high patient adherence that also serve to (1) encourage the adoption of clinico-pathophysiologic phenotyping and early detection of critical disease milestones, (2) enhance the tailoring of symptomatic therapy, (3) improve subgroup targeting of patients for future testing of disease-modifying treatments, and (4) identify objective biomarkers to improve the longitudinal tracking of impairments in clinical care and research. This article summarizes the work carried out by the task force toward identifying challenges and opportunities in the development of technologies with potential for improving the clinical management and the quality of life of individuals with PD. © 2016 International Parkinson and Movement Disorder Society.	27125836	No
Evers, Luc Jw; Raykov, Yordan P.; Krijthe, Jesse H.; Silva de Lima, Ana Lígia; Badawy, Reham; Claes, Kasper; Heskes, Tom M.; Little, Max A.; Meinders, Marjan J.; Bloem, Bastiaan R.	2020	Real-Life Gait Performance as a Digital Biomarker for Motor Fluctuations: The Parkinson@Home Validation Study	Journal of medical Internet research	10.2196/19068	Primary research	BACKGROUND: Wearable sensors have been used successfully to characterize bradykinetic gait in patients with Parkinson disease (PD), but most studies to date have been conducted in highly controlled laboratory environments. OBJECTIVE: This paper aims to assess whether sensor-based analysis of real-life gait can be used to objectively and remotely monitor motor fluctuations in PD. METHODS: The Parkinson@Home validation study provides a new reference data set for the development of digital biomarkers to monitor persons with PD in daily life. Specifically, a group of 25 patients with PD with motor fluctuations and 25 age-matched controls performed unscripted daily activities in and around their homes for at least one hour while being recorded on video. Patients with PD did this twice: once after overnight withdrawal of dopaminergic medication and again 1 hour after medication intake. Participants wore sensors on both wrists and ankles, on the lower back, and in the front pants pocket, capturing movement and contextual data. Gait segments of 25 seconds were extracted from accelerometer signals based on manual video annotations. The power spectral density of each segment and device was estimated using Welch's method, from which the total power in the 0.5- to 10-Hz band, width of the dominant frequency, and cadence were derived. The ability to discriminate between before and after medication intake and between patients with PD and controls was evaluated using leave-one-subject-out nested cross-validation. RESULTS: From 18 patients with PD (11 men; median age 65 years) and 24 controls (13 men; median age 68 years), ≥10 gait segments were available. Using logistic LASSO (least absolute shrinkage and selection operator) regression, we classified whether the unscripted gait segments occurred before or after medication intake, with mean area under the receiver operator curves (AUCs) varying between 0.70 (ankle of least affected side, 95% CI 0.60-0.81) and 0.82 (ankle of most affected side, 95% CI 0.72-0.92) across sensor locations. Combining all sensor locations did not significantly improve classification (AUC 0.84, 95% CI 0.75-0.93). Of all signal properties, the total power in the 0.5- to 10-Hz band was most responsive to dopaminergic medication. Discriminating between patients with PD and controls was generally more difficult (AUC of all sensor locations combined: 0.76, 95% CI 0.62-0.90). The video recordings revealed that the positioning of the hands during real-life gait had a substantial impact on the power spectral density of both the wrist and pants pocket sensor. CONCLUSIONS: We present a new video-referenced data set that includes unscripted activities in and around the participants' homes. Using this data set, we show the feasibility of using sensor-based analysis of real-life gait to monitor motor fluctuations with a single sensor location. Future work may assess the value of contextual sensors to control for real-world confounders.	33034562	No
Ferrar, Jennifer; Griffith, Gareth J.; Skirrow, Caroline; Cashdollar, Nathan; Taptiklis, Nick; Dobson, James; Cree, Fiona; Cormack, Francesca K.; Barnett, Jennifer H.; Munafò, Marcus R.	2021	Developing Digital Tools for Remote Clinical Research: How to Evaluate the Validity and Practicality of Active Assessments in Field Settings	Journal of medical Internet research	10.2196/26004	Other	The ability of remote research tools to collect granular, high-frequency data on symptoms and digital biomarkers is an important strength because it circumvents many limitations of traditional clinical trials and improves the ability to capture clinically relevant data. This approach allows researchers to capture more robust baselines and derive novel phenotypes for improved precision in diagnosis and accuracy in outcomes. The process for developing these tools however is complex because data need to be collected at a frequency that is meaningful but not burdensome for the participant or patient. Furthermore, traditional techniques, which rely on fixed conditions to validate assessments, may be inappropriate for validating tools that are designed to capture data under flexible conditions. This paper discusses the process for determining whether a digital assessment is suitable for remote research and offers suggestions on how to validate these novel tools.	34142972	No
Ferreri, Florian; Bourla, Alexis; Peretti, Charles-Siegfried; Segawa, Tomoyuki; Jaafari, Nemat; Mouchabac, Stéphane	2019	How New Technologies Can Improve Prediction, Assessment, and Intervention in Obsessive-Compulsive Disorder (e-OCD): Review	JMIR mental health	10.2196/11643	Review	BACKGROUND: New technologies are set to profoundly change the way we understand and manage psychiatric disorders, including obsessive-compulsive disorder (OCD). Developments in imaging and biomarkers, along with medical informatics, may well allow for better assessments and interventions in the future. Recent advances in the concept of digital phenotype, which involves using computerized measurement tools to capture the characteristics of a given psychiatric disorder, is one paradigmatic example. OBJECTIVE: The impact of new technologies on health professionals' practice in OCD care remains to be determined. Recent developments could disrupt not just their clinical practices, but also their beliefs, ethics, and representations, even going so far as to question their professional culture. This study aimed to conduct an extensive review of new technologies in OCD. METHODS: We conducted the review by looking for titles in the PubMed database up to December 2017 that contained the following terms: [Obsessive] AND [Smartphone] OR [phone] OR [Internet] OR [Device] OR [Wearable] OR [Mobile] OR [Machine learning] OR [Artificial] OR [Biofeedback] OR [Neurofeedback] OR [Momentary] OR [Computerized] OR [Heart rate variability] OR [actigraphy] OR [actimetry] OR [digital] OR [virtual reality] OR [Tele] OR [video]. RESULTS: We analyzed 364 articles, of which 62 were included. Our review was divided into 3 parts: prediction, assessment (including diagnosis, screening, and monitoring), and intervention. CONCLUSIONS: The review showed that the place of connected objects, machine learning, and remote monitoring has yet to be defined in OCD. Smartphone assessment apps and the Web Screening Questionnaire demonstrated good sensitivity and adequate specificity for detecting OCD symptoms when compared with a full-length structured clinical interview. The ecological momentary assessment procedure may also represent a worthy addition to the current suite of assessment tools. In the field of intervention, CBT supported by smartphone, internet, or computer may not be more effective than that delivered by a qualified practitioner, but it is easy to use, well accepted by patients, reproducible, and cost-effective. Finally, new technologies are enabling the development of new therapies, including biofeedback and virtual reality, which focus on the learning of coping skills. For them to be used, these tools must be properly explained and tailored to individual physician and patient profiles.	31821153	No
Ferrer-Mallol, Elisa; Matthews, Clare; Stoodley, Madeline; Gaeta, Alessandra; George, Elinor; Reuben, Emily; Johnson, Alex; Davies, Elin Haf	2022	Patient-led development of digital endpoints and the use of computer vision analysis in assessment of motor function in rare diseases	Frontiers in pharmacology	10.3389/fphar.2022.916714	Primary research	Digital health technologies are transforming the way health outcomes are captured and measured. Digital biomarkers may provide more objective measurements than traditional approaches as they encompass continuous and longitudinal data collection and use of automated analysis for data interpretation. In addition, the use of digital health technology allows for home-based disease assessments, which in addition to reducing patient burden from on-site hospital visits, provides a more holistic picture of how the patient feels and functions in the real world. Tools that can robustly capture drug efficacy based on disease-specific outcomes that are meaningful to patients, are going to be key to the successful development of new treatments. This is particularly important for people living with rare and chronic complex conditions, where therapeutic options are limited and need to be developed using a patient-focused approach to achieve the biggest impact. Working in partnership with patient Organisation Duchenne UK, we co-developed a video-based approach, delivered through a new mobile health platform (DMD Home), to assess motor function in patients with Duchenne muscular dystrophy (DMD), a genetic, rare, muscular disease characterized by the progressive loss of muscle function and strength. Motor function tasks were selected to reflect the "transfer stage" of the disease, when patients are no longer able to walk independently but can stand and weight-bear to transfer. This stage is important for patients and families as it represents a significant milestone in the progression of DMD but it is not routinely captured and/or scored by standard DMD clinical and physiotherapy assessments. A total of 62 videos were submitted by eight out of eleven participants who onboarded the app and were analysed with pose estimation software (OpenPose) that led to the extraction of objective, quantitative measures, including time, pattern of movement trajectory, and smoothness and symmetry of movement. Computer vision analysis of video tasks to identify voluntary or compensatory movements within the transfer stage merits further investigation. Longitudinal studies to validate DMD home as a new methodology to predict progression to the non-ambulant stage will be pursued.	36172196	Yes
Fonseca, Cláudia de A D; Martelli, Daniella R. B.; Maia, Célia M. F.; Dias, Verônica O.; Carvalho, Adriana A.; Júnior, Hercílio Martelli	2022	Digital biomarker 2D:4D as a predictor of cancer: A systematic review	Early human development	10.1016/j.earlhumdev.2021.105521	Review	BACKGROUND: The digital ratio between the second and fourth digits of the hands, known as 2D:4D, is sexually dimorphic. It has been suggested that a low 2D:4D indicates high exposure to prenatal testosterone and low estrogen exposure while a high 2D:4D indicates the inverse. The 2D:4D may be predictive of cancer susceptibility, and this may be particularly true in cancers that show differences between sexes in their occurrence. AIM: To conduct a systematic review of published epidemiological literature examining the association between 2D:4D and cancer. METHOD: This review was carried out according to criteria recommended for the systematic review of Statement PRISMA. We enrolled 25 papers involving eleven cancer topographies with 4,569 cases and 19,416 controls from Europe, America, Asia and Australia. RESULTS: We noticed variations and discrepancies in the results of the association between 2D:4D and cancer among the studies, either in those that had evaluated the same or different types of cancer, or in the same or distinct lateralities. However, a high 2D:4D was considered a likely predictor of cancer risk in 11 of 25 studies, a low 2D:4D was suggested as a predictor of risk in eight papers, and five of the twenty-five studies did not demonstrate any association. CONCLUSIONS: Although this biomarker has the advantage of being easy to measure, it is noted that its relationship with sex hormone levels at specific stages of life has not yet been well quantified, and it has still been questioned. Hence, it is suggested that those findings from studies involving 2D:4D as a proxy for foetal hormone exposure should be interpreted with caution, as well as those studies which claim its association with cancer. Thus, this review shows the need for a greater number of epidemiological studies using more homogeneous methodology and techniques to better investigate the strength of the findings.	34922146	No
Fraccaro, Paolo; Beukenhorst, Anna; Sperrin, Matthew; Harper, Simon; Palmier-Claus, Jasper; Lewis, Shôn; Van der Veer, Sabine N; Peek, Niels	2019	Digital biomarkers from geolocation data in bipolar disorder and schizophrenia: a systematic review	Journal of the American Medical Informatics Association : JAMIA	10.1093/jamia/ocz043	Review	OBJECTIVE: The study sought to explore to what extent geolocation data has been used to study serious mental illness (SMI). SMIs such as bipolar disorder and schizophrenia are characterized by fluctuating symptoms and sudden relapse. Currently, monitoring of people with an SMI is largely done through face-to-face visits. Smartphone-based geolocation sensors create opportunities for continuous monitoring and early intervention. MATERIALS AND METHODS: We searched MEDLINE, PsycINFO, and Scopus by combining terms related to geolocation and smartphones with SMI concepts. Study selection and data extraction were done in duplicate. RESULTS: Eighteen publications describing 16 studies were included in our review. Eleven studies focused on bipolar disorder. Common geolocation-derived digital biomarkers were number of locations visited (n = 8), distance traveled (n = 8), time spent at prespecified locations (n = 7), and number of changes in GSM (Global System for Mobile communications) cell (n = 4). Twelve of 14 publications evaluating clinical aspects found an association between geolocation-derived digital biomarker and SMI concepts, especially mood. Geolocation-derived digital biomarkers were more strongly associated with SMI concepts than other information (eg, accelerometer data, smartphone activity, self-reported symptoms). However, small sample sizes and short follow-up warrant cautious interpretation of these findings: of all included studies, 7 had a sample of fewer than 10 patients and 11 had a duration shorter than 12 weeks. CONCLUSIONS: The growing body of evidence for the association between SMI concepts and geolocation-derived digital biomarkers shows potential for this instrument to be used for continuous monitoring of patients in their everyday lives, but there is a need for larger studies with longer follow-up times.	31260049	No
Fröhlich, Holger; Bontridder, Noémi; Petrovska-Delacréta, Dijana; Glaab, Enrico; Kluge, Felix; Yacoubi, Mounim El; Marín Valero, Mayca; Corvol, Jean-Christophe; Eskofier, Bjoern; van Gyseghem, Jean-Marc; Lehericy, Stepháne; Winkler, Jürgen; Klucken, Jochen	2022	Leveraging the Potential of Digital Technology for Better Individualized Treatment of Parkinson's Disease	Frontiers in neurology	10.3389/fneur.2022.788427	Review	Recent years have witnessed a strongly increasing interest in digital technology within medicine (sensor devices, specific smartphone apps) and specifically also neurology. Quantitative measures derived from digital technology could provide Digital Biomarkers (DMs) enabling a quantitative and continuous monitoring of disease symptoms, also outside clinics. This includes the possibility to continuously and sensitively monitor the response to treatment, hence opening the opportunity to adapt medication pathways quickly. In addition, DMs may in the future allow early diagnosis, stratification of patient subgroups and prediction of clinical outcomes. Thus, DMs could complement or in certain cases even replace classical examiner-based outcome measures and molecular biomarkers measured in cerebral spinal fluid, blood, urine, saliva, or other body liquids. Altogether, DMs could play a prominent role in the emerging field of precision medicine. However, realizing this vision requires dedicated research. First, advanced data analytical methods need to be developed and applied, which extract candidate DMs from raw signals. Second, these candidate DMs need to be validated by (a) showing their correlation to established clinical outcome measures, and (b) demonstrating their diagnostic and/or prognostic value compared to established biomarkers. These points again require the use of advanced data analytical methods, including machine learning. In addition, the arising ethical, legal and social questions associated with the collection and processing of sensitive patient data and the use of machine learning methods to analyze these data for better individualized treatment of the disease, must be considered thoroughly. Using Parkinson's Disease (PD) as a prime example of a complex multifactorial disorder, the purpose of this article is to critically review the current state of research regarding the use of DMs, discuss open challenges and highlight emerging new directions.	35295840	Yes
Galatzer-Levy, Isaac; Abbas, Anzar; Ries, Anja; Homan, Stephanie; Sels, Laura; Koesmahargyo, Vidya; Yadav, Vijay; Colla, Michael; Scheerer, Hanne; Vetter, Stefan; Seifritz, Erich; Scholz, Urte; Kleim, Birgit	2021	Validation of Visual and Auditory Digital Markers of Suicidality in Acutely Suicidal Psychiatric Inpatients: Proof-of-Concept Study	Journal of medical Internet research	10.2196/25199	Primary research	BACKGROUND: Multiple symptoms of suicide risk have been assessed based on visual and auditory information, including flattened affect, reduced movement, and slowed speech. Objective quantification of such symptomatology from novel data sources can increase the sensitivity, scalability, and timeliness of suicide risk assessment. OBJECTIVE: We aimed to examine measurements extracted from video interviews using open-source deep learning algorithms to quantify facial, vocal, and movement behaviors in relation to suicide risk severity in recently admitted patients following a suicide attempt. METHODS: We utilized video to quantify facial, vocal, and movement markers associated with mood, emotion, and motor functioning from a structured clinical conversation in 20 patients admitted to a psychiatric hospital following a suicide risk attempt. Measures were calculated using open-source deep learning algorithms for processing facial expressivity, head movement, and vocal characteristics. Derived digital measures of flattened affect, reduced movement, and slowed speech were compared to suicide risk with the Beck Scale for Suicide Ideation controlling for age and sex, using multiple linear regression. RESULTS: Suicide severity was associated with multiple visual and auditory markers, including speech prevalence (β=-0.68, P=.02, r(2)=0.40), overall expressivity (β=-0.46, P=.10, r(2)=0.27), and head movement measured as head pitch variability (β=-1.24, P=.006, r(2)=0.48) and head yaw variability (β=-0.54, P=.06, r(2)=0.32). CONCLUSIONS: Digital measurements of facial affect, movement, and speech prevalence demonstrated strong effect sizes and linear associations with the severity of suicidal ideation.	34081022	No
Gangl, Clemens; Krychtiuk, Konstantin	2023	Digital health-high tech or high touch?	Wiener medizinische Wochenschrift (1946)	10.1007/s10354-022-00991-6	Review	Digital transformation in medicine refers to the implementation of information technology-driven developments in the healthcare system and their impact on the way we teach, share, and practice medicine. We would like to provide an overview of current developments and opportunities but also of the risks of digital transformation in medicine. Therefore, we examine the possibilities wearables and digital biomarkers provide for early detection and monitoring of diseases and discuss the potential of artificial intelligence applications in medicine. Furthermore, we outline new opportunities offered by telemedicine applications and digital therapeutics, discuss the aspects of social media in healthcare, and provide an outlook on "Health 4.0."	36602630	Yes
Garcia-Gancedo, Luis; Bate, Andrew	2022	Digital biomarkers for post-licensure safety monitoring	Drug discovery today	10.1016/j.drudis.2022.103354	Other	Post-licensure safety data form the cornerstone of safety surveillance. However, such data have some limitations related to the subjectiveness of reporting and recording, primary purpose of the collected data, or heterogeneity. Routine capture of richer data would in part help mitigate these limitations, enabling earlier, more reliable safety insights. Digital health tools that remotely acquire health-related information are increasingly available and used by patients and the wider population. However, they are rarely used for pharmacovigilance purposes. Here, we review different cases that reveal the opportunities and challenges of using these technologies for enhanced safety assessment in routine healthcare delivery. We believe such approaches will advance our understanding of the safety of drugs and vaccines in the future.	36108916	Yes
Garcia-Gancedo, Luis; Kelly, Madeline L.; Lavrov, Arseniy; Parr, Jim; Hart, Rob; Marsden, Rachael; Turner, Martin R.; Talbot, Kevin; Chiwera, Theresa; Shaw, Christopher E.; Al-Chalabi, Ammar	2019	Objectively Monitoring Amyotrophic Lateral Sclerosis Patient Symptoms During Clinical Trials With Sensors: Observational Study	JMIR mHealth and uHealth	10.2196/13433	Primary research	BACKGROUND: Objective symptom monitoring of patients with Amyotrophic Lateral Sclerosis (ALS) has the potential to provide an important source of information to evaluate the impact of the disease on aspects of real-world functional capacity and activities of daily living in the home setting, providing useful objective outcome measures for clinical trials. OBJECTIVE: This study aimed to investigate the feasibility of a novel digital platform for remote data collection of multiple symptoms-physical activity, heart rate variability (HRV), and digital speech characteristics-in 25 patients with ALS in an observational clinical trial setting to explore the impact of the devices on patients' everyday life and to record tolerability related to the devices and study procedures over 48 weeks. METHODS: In this exploratory, noncontrolled, nondrug study, patients attended a clinical site visit every 3 months to perform activity reference tasks while wearing a sensor, to conduct digital speech tests and for conventional ALS monitoring. In addition, patients wore the sensor in their daily life for approximately 3 days every month for the duration of the study. RESULTS: The amount and quality of digital speech data captured at the clinical sites were as intended, and there were no significant issues. All the home monitoring sensor data available were propagated through the system and were received as expected. However, the amount and quality of physical activity home monitoring data were lower than anticipated. A total of 3 or more days (or partial days) of data were recorded for 65% of protocol time points, with no data collected for 24% of time points. At baseline, 24 of 25 patients provided data, reduced to 13 of 18 patients at Week 48. Lower-than-expected quality HRV data were obtained, likely because of poor contact between the sensor and the skin. In total, 6 of 25 patients had mild or moderate adverse events (AEs) in the skin and subcutaneous tissue disorders category because of skin irritation caused by the electrode patch. There were no reports of serious AEs or deaths. Most patients found the sensor comfortable, with no or minimal impact on daily activities. CONCLUSIONS: The platform can measure physical activity in patients with ALS in their home environment; patients used the equipment successfully, and it was generally well tolerated. The quantity of home monitoring physical activity data was lower than expected, although it was sufficient to allow investigation of novel physical activity end points. Good-quality in-clinic speech data were successfully captured for analysis. Future studies using objective patient monitoring approaches, combined with the most current technological advances, may be useful to elucidate novel digital biomarkers of disease progression.	31859676	No
Gaßner, Heiko; Jensen, Dennis; Marxreiter, F.; Kletsch, Anja; Bohlen, Stefan; Schubert, Robin; Muratori, Lisa M.; Eskofier, Bjoern; Klucken, Jochen; Winkler, Jürgen; Reilmann, Ralf; Kohl, Zacharias	2020	Gait variability as digital biomarker of disease severity in Huntington's disease	Journal of neurology	10.1007/s00415-020-09725-3	Primary research	BACKGROUND: Impaired gait plays an important role for quality of life in patients with Huntington's disease (HD). Measuring objective gait parameters in HD might provide an unbiased assessment of motor deficits in order to determine potential beneficial effects of future treatments. OBJECTIVE: To objectively identify characteristic features of gait in HD patients using sensor-based gait analysis. Particularly, gait parameters were correlated to the Unified Huntington's Disease Rating Scale, total motor score (TMS), and total functional capacity (TFC). METHODS: Patients with manifest HD at two German sites (n = 43) were included and clinically assessed during their annual ENROLL-HD visit. In addition, patients with HD and a cohort of age- and gender-matched controls performed a defined gait test (4 × 10 m walk). Gait patterns were recorded by inertial sensors attached to both shoes. Machine learning algorithms were applied to calculate spatio-temporal gait parameters and gait variability expressed as coefficient of variance (CV). RESULTS: Stride length (- 15%) and gait velocity (- 19%) were reduced, while stride (+ 7%) and stance time (+ 2%) were increased in patients with HD. However, parameters reflecting gait variability were substantially altered in HD patients (+ 17% stride length CV up to + 41% stride time CV with largest effect size) and showed strong correlations to TMS and TFC (0.416 ≤ r(Sp) ≤ 0.690). Objective gait variability parameters correlated with disease stage based upon TFC. CONCLUSIONS: Sensor-based gait variability parameters were identified as clinically most relevant digital biomarker for gait impairment in HD. Altered gait variability represents characteristic irregularity of gait in HD and reflects disease severity.	32048014	No
Gaßner, Heiko; Jensen, Dennis; Marxreiter, Franz; Kletsch, Anja; Bohlen, Stefan; Schubert, Robin; Muratori, Lisa M.; Eskofier, Bjoern; Klucken, Jochen; Winkler, Jürgen; Reilmann, Ralf; Kohl, Zacharias	2020	Correction to: Gait variability as digital biomarker of disease severity in Huntington's disease	Journal of neurology	10.1007/s00415-020-09789-1	Primary research	The original version of this article unfortunately contained a mistake. The name of one author is not presented correctly in the author group.	32221775	No
Gazi, Asim H.; Gurel, Nil Z.; Richardson, Kristine L. S.; Wittbrodt, Matthew T.; Shah, Amit J.; Vaccarino, Viola; Bremner, J. Douglas; Inan, Omer T.	2020	Digital Cardiovascular Biomarker Responses to Transcutaneous Cervical Vagus Nerve Stimulation: State-Space Modeling, Prediction, and Simulation	JMIR mHealth and uHealth	10.2196/20488	Primary research	BACKGROUND: Transcutaneous cervical vagus nerve stimulation (tcVNS) is a promising alternative to implantable stimulation of the vagus nerve. With demonstrated potential in myriad applications, ranging from systemic inflammation reduction to traumatic stress attenuation, closed-loop tcVNS during periods of risk could improve treatment efficacy and reduce ineffective delivery. However, achieving this requires a deeper understanding of biomarker changes over time. OBJECTIVE: The aim of the present study was to reveal the dynamics of relevant cardiovascular biomarkers, extracted from wearable sensing modalities, in response to tcVNS. METHODS: Twenty-four human subjects were recruited for a randomized double-blind clinical trial, for whom electrocardiography and photoplethysmography were used to measure heart rate and photoplethysmogram amplitude responses to tcVNS, respectively. Modeling these responses in state-space, we (1) compared the biomarkers in terms of their predictability and active vs sham differentiation, (2) studied the latency between stimulation onset and measurable effects, and (3) visualized the true and model-simulated biomarker responses to tcVNS. RESULTS: The models accurately predicted future heart rate and photoplethysmogram amplitude values with root mean square errors of approximately one-fifth the standard deviations of the data. Moreover, (1) the photoplethysmogram amplitude showed superior predictability (P=.03) and active vs sham separation compared to heart rate; (2) a consistent delay of greater than 5 seconds was found between tcVNS onset and cardiovascular effects; and (3) dynamic characteristics differentiated responses to tcVNS from the sham stimulation. CONCLUSIONS: This work furthers the state of the art by modeling pertinent biomarker responses to tcVNS. Through subsequent analysis, we discovered three key findings with implications related to (1) wearable sensing devices for bioelectronic medicine, (2) the dominant mechanism of action for tcVNS-induced effects on cardiovascular physiology, and (3) the existence of dynamic biomarker signatures that can be leveraged when titrating therapy in closed loop. TRIAL REGISTRATION: ClinicalTrials.gov NCT02992899; https://clinicaltrials.gov/ct2/show/NCT02992899. INTERNATIONAL REGISTERED REPORT IDENTIFIER (IRRID): RR2-10.1016/j.brs.2019.08.002.	32960179	Yes
Gerbelot, R.; Koenig, A.; Goyer, C.; Willemin, J.; Desir, C.; Porcherot, J.; Kane, H. Sylla; Guillemaud, R.; Borel, J-C; Jallon, P.	2015	A wireless patch for sleep respiratory disorders applications	Annual International Conference of the IEEE Engineering in Medicine and Biology Society. IEEE Engineering in Medicine and Biology Society. Annual International Conference	10.1109/EMBC.2015.7318847	Primary research	This paper presents a conformable wireless patch and its mobile application for physical activity, spO2 and pCO2 recording associated to digital biomarkers that aim at providing the clinicians with a reliable computer-aided diagnosis tool for rapid and continuous monitoring of sleep respiratory disorders. Each part of the system is described and results are presented and discussed. The reflectance sp02 sensor has been tested in vivo on several body sites and several subjects then compared to a reference device. The electrochemical tcpO2 sensor has been validated in vitro. Based on these physiological parameters, the proposed algorithms to automatically identifying sleep respiratory events are compared to a reference index.	26736747	Yes
Gharehbaghi, Sevda; Whittingslow, Daniel C.; Ponder, Lori A.; Prahalad, Sampath; Inan, Omer T.	2021	Acoustic Emissions From Loaded and Unloaded Knees to Assess Joint Health in Patients With Juvenile Idiopathic Arthritis	IEEE journal of biomedical and health informatics	10.1109/JBHI.2021.3081429	Primary research	OBJECTIVE: We studied and compared joint acoustical emissions (JAEs) in loaded and unloaded knees as digital biomarkers for evaluating knee health status during the course of treatment in patients with juvenile idiopathic arthritis (JIA). METHODS: JAEs were recorded from 38 participants, performing 10 repetitions of unloaded flexion/extension (FE) and loaded squat exercises. A novel algorithm was developed to detect and exclude rubbing noise and loose microphone artifacts from the signals, and then 72 features were extracted. These features were down-selected based on different criteria to train three logistic regression classifiers. The classifiers were trained with healthy and pre-treatment data and were used to predict the knee health scores of post-treatment data for the same patients with JIA who had a follow-up recording. This knee health score represents the probability of having JIA in a subject (0 for healthy and 1 for arthritis). RESULTS: Post-treatment knee health scores were lower than pre-treatment scores, agreeing with the clinical records of successful treatment. Regarding loaded versus unloaded knee scores, the squats achieved a higher score on average compared to FEs. CONCLUSION: In healthy subjects with smooth cartilage, the knee scores of squats and FEs were similar indicating that vibrations from the friction of articulating surfaces do not significantly change by the joint load. However, in subjects with JIA, the scores of squats were higher than the scores of FEs, revealing that these two exercises contain different, possibly clinically relevant, information that could be used to further improve this novel assessment modality in JIA.	34003759	No
Ghosal, Rahul; Varma, Vijay R.; Volfson, Dmitri; Hillel, Inbar; Urbanek, Jacek; Hausdorff, Jeffrey M.; Watts, Amber; Zipunnikov, Vadim	2021	Distributional data analysis via quantile functions and its application to modeling digital biomarkers of gait in Alzheimer's Disease	Biostatistics (Oxford, England)	10.1093/biostatistics/kxab041	Primary research	With the advent of continuous health monitoring with wearable devices, users now generate their unique streams of continuous data such as minute-level step counts or heartbeats. Summarizing these streams via scalar summaries often ignores the distributional nature of wearable data and almost unavoidably leads to the loss of critical information. We propose to capture the distributional nature of wearable data via user-specific quantile functions (QF) and use these QFs as predictors in scalar-on-quantile-function-regression (SOQFR). As an alternative approach, we also propose to represent QFs via user-specific L-moments, robust rank-based analogs of traditional moments, and use L-moments as predictors in SOQFR (SOQFR-L). These two approaches provide two mutually consistent interpretations: in terms of quantile levels by SOQFR and in terms of L-moments by SOQFR-L. We also demonstrate how to deal with multi-modal distributional data via Joint and Individual Variation Explained using L-moments. The proposed methods are illustrated in a study of association of digital gait biomarkers with cognitive function in Alzheimers disease. Our analysis shows that the proposed methods demonstrate higher predictive performance and attain much stronger associations with clinical cognitive scales compared to simple distributional summaries.	36519565	No
Ghosh, Abhirup; Puthusseryppady, Vaisakh; Chan, Dennis; Mascolo, Cecilia; Hornberger, Michael	2022	Machine learning detects altered spatial navigation features in outdoor behaviour of Alzheimer's disease patients	Scientific reports	10.1038/s41598-022-06899-w	Primary research	Impairment of navigation is one of the earliest symptoms of Alzheimer's disease (AD), but to date studies have involved proxy tests of navigation rather than studies of real life behaviour. Here we use GPS tracking to measure ecological outdoor behaviour in AD. The aim was to use data-driven machine learning approaches to explore spatial metrics within real life navigational traces that discriminate AD patients from controls. 15 AD patients and 18 controls underwent tracking of their outdoor navigation over two weeks. Three kinds of spatiotemporal features of segments were extracted, characterising the mobility domain (entropy, segment similarity, distance from home), spatial shape (total turning angle, segment complexity), and temporal characteristics (stop duration). Patients significantly differed from controls on entropy (p-value 0.008), segment similarity (p-value [Formula: see text]), and distance from home (p-value [Formula: see text]). Graph-based analyses yielded preliminary data indicating that topological features assessing the connectivity of visited locations may also differentiate patients from controls. In conclusion, our results show that specific outdoor navigation features discriminate AD patients from controls, which has significant implication for future AD diagnostics, outcome measures and interventions. Furthermore, this work illustrates how wearables-based sensing of everyday behaviour may be used to deliver ecologically-valid digital biomarkers of AD pathophysiology.	35210486	No
Gielis, Karsten; Vanden Abeele, Marie-Elena; Croon, Robin de; Dierick, Paul; Ferreira-Brito, Filipa; van Assche, Lies; Verbert, Katrien; Tournoy, Jos; Vanden Abeele, Vero	2021	Dissecting Digital Card Games to Yield Digital Biomarkers for the Assessment of Mild Cognitive Impairment: Methodological Approach and Exploratory Study	JMIR serious games	10.2196/18359	Primary research	BACKGROUND: Mild cognitive impairment (MCI), the intermediate cognitive status between normal cognitive decline and pathological decline, is an important clinical construct for signaling possible prodromes of dementia. However, this condition is underdiagnosed. To assist monitoring and screening, digital biomarkers derived from commercial off-the-shelf video games may be of interest. These games maintain player engagement over a longer period of time and support longitudinal measurements of cognitive performance. OBJECTIVE: This paper aims to explore how the player actions of Klondike Solitaire relate to cognitive functions and to what extent the digital biomarkers derived from these player actions are indicative of MCI. METHODS: First, 11 experts in the domain of cognitive impairments were asked to correlate 21 player actions to 11 cognitive functions. Expert agreement was verified through intraclass correlation, based on a 2-way, fully crossed design with type consistency. On the basis of these player actions, 23 potential digital biomarkers of performance for Klondike Solitaire were defined. Next, 23 healthy participants and 23 participants living with MCI were asked to play 3 rounds of Klondike Solitaire, which took 17 minutes on average to complete. A generalized linear mixed model analysis was conducted to explore the differences in digital biomarkers between the healthy participants and those living with MCI, while controlling for age, tablet experience, and Klondike Solitaire experience. RESULTS: All intraclass correlations for player actions and cognitive functions scored higher than 0.75, indicating good to excellent reliability. Furthermore, all player actions had, according to the experts, at least one cognitive function that was on average moderately to strongly correlated to a cognitive function. Of the 23 potential digital biomarkers, 12 (52%) were revealed by the generalized linear mixed model analysis to have sizeable effects and significance levels. The analysis indicates sensitivity of the derived digital biomarkers to MCI. CONCLUSIONS: Commercial off-the-shelf games such as digital card games show potential as a complementary tool for screening and monitoring cognition. TRIAL REGISTRATION: ClinicalTrials.gov NCT02971124; https://clinicaltrials.gov/ct2/show/NCT02971124.	34734825	Yes
Gielis, Karsten; Vanden Abeele, Marie-Elena; Verbert, Katrien; Tournoy, Jos; Vos, Maarten de; Vanden Abeele, Vero	2021	Detecting Mild Cognitive Impairment via Digital Biomarkers of Cognitive Performance Found in Klondike Solitaire: A Machine-Learning Study	Digital biomarkers	10.1159/000514105	Primary research	BACKGROUND: Mild cognitive impairment (MCI) is a condition that entails a slight yet noticeable decline in cognition that exceeds normal age-related changes. Older adults living with MCI have a higher chance of progressing to dementia, which warrants regular cognitive follow-up at memory clinics. However, due to time and resource constraints, this follow-up is conducted at separate moments in time with large intervals in between. Casual games, embedded into the daily life of older adults, may prove to be a less resource-intensive medium that yields continuous and rich data on a patient's cognition. OBJECTIVE: To explore whether digital biomarkers of cognitive performance, found in the casual card game Klondike Solitaire, can be used to train machine-learning models to discern games played by older adults living with MCI from their healthy counterparts. METHODS: Digital biomarkers of cognitive performance were captured from 23 healthy older adults and 23 older adults living with MCI, each playing 3 games of Solitaire with 3 different deck shuffles. These 3 deck shuffles were identical for each participant. Using a supervised stratified, 5-fold, cross-validated, machine-learning procedure, 19 different models were trained and optimized for F1 score. RESULTS: The 3 best performing models, an Extra Trees model, a Gradient Boosting model, and a Nu-Support Vector Model, had a cross-validated F1 training score on the validation set of ≥0.792. The F1 score and AUC of the test set were, respectively, >0.811 and >0.877 for each of these models. These results indicate psychometric properties comparative to common cognitive screening tests. CONCLUSION: The results suggest that commercial card games, not developed to address specific mental processes, may be used for measuring cognition. The digital biomarkers derived from Klondike Solitaire show promise and may prove useful to fill the current blind spot between consultations.	33791448	Yes
Gnarra, Oriella; Wulf, M.; Schäfer, C.; Nef, T.; Bassetti, C.	2023	REM Sleep Behaviour Disorder, a narrative review from a technological perspective	Sleep	10.1093/sleep/zsad030	Review	STUDY OBJECTIVES: Isolated REM sleep behaviour disorder (iRBD) is a parasomnia characterized by dream enactment. It represents a prodromal state of alpha-synucleinopathies, like Parkinson's disease. In recent years, biomarkers of increased risk of phenoconversion from iRBD to overt alpha-synucleinopathies have been identified. Currently, diagnosis and monitoring rely on subjective reports and polysomnography performed in the sleep lab, which is limited in availability and cost intensive. Wearable technologies and computerized algorithms may provide comfortable and cost-efficient means to not only improve the identification of iRBD patients but also to monitor risk factors of phenoconversion. In this work, we review studies using these technologies to identify iRBD or monitor phenoconversion biomarkers. METHODS: A review of articles published until 31st May 2022 using the Medline database was performed. We included only papers in which subjects with RBD were part of the study population. The selected papers were divided into four sessions: actigraphy, gait analysis systems, computerized algorithms, and novel technologies. RESULTS: 25 articles were included in the review. Actigraphy, wearable accelerometers, pressure mats, smartphones, tablets, and algorithms based on polysomnography signals were used to identify RBD and monitor the phenoconversion. Rest-activity patterns, core body temperature, gait, and sleep parameters were able to identify the different stages of the disease. CONCLUSIONS: These tools may complement current diagnostic systems in the future, providing objective ambulatory data obtained comfortably and inexpensively. Consequently, screening for iRBD and follow-up will be more accessible for the concerned patient cohort.	36789541	No
Godfrey, A.; Brodie, M.; Nouredanesh, M.; Stuart, S.; Robinson, L.; van Schooten, K. S.	2019	Inertial wearables as pragmatic tools in dementia	Maturitas	10.1016/j.maturitas.2019.05.010	Review	Dementia is a critically important issue due to its wide impact on health services as well as its personal and societal costs. Limitations exist for current dementia protocols, and there are calls to introduce modern technology that facilitates the addition of digital biomarkers to routine clinical practice. Wearable technology (wearables) are nearly ubiquitous in everyday life, gathering discrete and continuous digital data on habitual activities, but their utility in modern medicine remains low. Due to advances in data analytics, wearables are now commonly discussed as pragmatic tools to aid the diagnosis and treatment of a range of neurological disorders. Inertial sensor-based wearables are one such technology; they offer a low-cost approach to quantify routine movements that are fundamental to normal activities of daily living, most notably postural control and gait. Here, we provide a narrative review of how wearables are providing useful postural control and gait data to facilitate the capture of digital markers to aid dementia research. We outline the history of wearables, from their humble beginnings to their current use beyond the clinic, and explore their integration into modern systems, as well as the ongoing standardisation and regulatory efforts to integrate their use in clinical trials.	31351515	Yes
Goldhahn, Jörg	2017	Need for Digital Biomarkers in Musculoskeletal Trials	Digital biomarkers	10.1159/000479753	Other	Pain and loss of function - both problems cause patients to visit a musculoskeletal specialist. Therefore, both lead symptoms should serve as a benchmark for new therapeutic approaches. New technologies generating digital biomarkers have the potential to significantly change musculoskeletal trials. However, more work is needed to agree upon data and variable standards, to improve user friendliness, and to ensure data integrity along the whole processing way. Therefore, rigorous and systematic testing of new technological approaches is required to establish new outcome variables suitable for musculoskeletal trials. Consortia of researchers working on similar technologies and outcome variables should collaborate from the beginning to enable comparing and pooling data. Early interaction with health authorities and regulatory bodies are necessary to pave the way for a widespread use of a new technology.	32095748	No
Goltermann, Janik; Emden, Daniel; Leehr, Elisabeth Johanna; Dohm, Katharina; Redlich, Ronny; Dannlowski, Udo; Hahn, Tim; Opel, Nils	2021	Smartphone-Based Self-Reports of Depressive Symptoms Using the Remote Monitoring Application in Psychiatry (ReMAP): Interformat Validation Study	JMIR mental health	10.2196/24333	Primary research	BACKGROUND: Smartphone-based symptom monitoring has gained increased attention in psychiatric research as a cost-efficient tool for prospective and ecologically valid assessments based on participants' self-reports. However, a meaningful interpretation of smartphone-based assessments requires knowledge about their psychometric properties, especially their validity. OBJECTIVE: The goal of this study is to systematically investigate the validity of smartphone-administered assessments of self-reported affective symptoms using the Remote Monitoring Application in Psychiatry (ReMAP). METHODS: The ReMAP app was distributed to 173 adult participants of ongoing, longitudinal psychiatric phenotyping studies, including healthy control participants, as well as patients with affective disorders and anxiety disorders; the mean age of the sample was 30.14 years (SD 11.92). The Beck Depression Inventory (BDI) and single-item mood and sleep information were assessed via the ReMAP app and validated with non-smartphone-based BDI scores and clinician-rated depression severity using the Hamilton Depression Rating Scale (HDRS). RESULTS: We found overall high comparability between smartphone-based and non-smartphone-based BDI scores (intraclass correlation coefficient=0.921; P<.001). Smartphone-based BDI scores further correlated with non-smartphone-based HDRS ratings of depression severity in a subsample (r=0.783; P<.001; n=51). Higher agreement between smartphone-based and non-smartphone-based assessments was found among affective disorder patients as compared to healthy controls and anxiety disorder patients. Highly comparable agreement between delivery formats was found across age and gender groups. Similarly, smartphone-based single-item self-ratings of mood correlated with BDI sum scores (r=-0.538; P<.001; n=168), while smartphone-based single-item sleep duration correlated with the sleep item of the BDI (r=-0.310; P<.001; n=166). CONCLUSIONS: These findings demonstrate that smartphone-based monitoring of depressive symptoms via the ReMAP app provides valid assessments of depressive symptomatology and, therefore, represents a useful tool for prospective digital phenotyping in affective disorder patients in clinical and research applications.	33433392	No
Gómez, Santiago; Romo-Bucheli, David; Martínez, Fabio	2022	A digital cardiac disease biomarker from a generative progressive cardiac cine-MRI representation	Biomedical engineering letters	10.1007/s13534-021-00212-w	Primary research	Cardiac cine-MRI is one of the most important diagnostic tools used to assess the morphology and physiology of the heart during the cardiac cycle. Nonetheless, the analysis on cardiac cine-MRI is poorly exploited and remains highly dependent on the observer's expertise. This work introduces an imaging cardiac disease representation, coded as an embedding vector, that fully exploits hidden mapping between the latent space and a generated cine-MRI data distribution. The resultant representation is progressively learned and conditioned by a set of cardiac conditions. A generative cardiac descriptor is achieved from a progressive generative-adversarial network trained to produce MRI synthetic images, conditioned to several heart conditions. The generator model is then used to recover a digital biomarker, coded as an embedding vector, following a backpropagation scheme. Then, an UMAP strategy is applied to build a topological low dimensional embedding space that discriminates among cardiac pathologies. Evaluation of the approach is carried out by using an embedded representation as a potential disease descriptor in 2296 pathological cine-MRI slices. The proposed strategy yields an average accuracy of 0.8 to discriminate among heart conditions. Furthermore, the low dimensional space shows a remarkable grouping of cardiac classes that may suggest its potential use as a tool to support diagnosis. The learned progressive and generative representation, from cine-MRI slices, allows retrieves and coded complex descriptors that results useful to discriminate among heart conditions. The cardiac disease representation expressed as a hidden embedding vector could potentially be used to support cardiac analysis on cine-MRI sequences.	35186361	No
Gorski, Mark A.; Mimoto, Stanley M.; Khare, Vivek; Bhatkar, Viprali; Combs, Arthur H.	2021	Real-Time Digital Biometric Monitoring during Elite Athletic Competition: System Feasibility with a Wearable Medical-Grade Sensor	Digital biomarkers	10.1159/000513222	Primary research	INTRODUCTION: Real-time digital heart rate (HR) monitoring in sports can provide unique physiological insights into athletic performance. However, most HR monitoring of elite athletes is limited to non-real-time, non-competition settings while utilizing sensors that are cumbersome. The present study was undertaken to test the feasibility of using small, wearable medical-grade sensors, paired with a novel technology system, to capture and process real-time HR data from elite athletes during professional competition. METHODS: We examined the performance of the BioStamp nPoint® sensor compared to the Polar chest strap HR sensor in 15 Professional Squash Association (PSA) tournament matches in 2019-2020. Fourteen male professional squash players volunteered for the study (age = 23.8 ± 4.9 years; height = 177.9 ± 7.1 cm; weight = 71 ± 7.0 kg), which was approved by the PSA in accordance with their Code of General Conduct and Ethics. Algorithms developed by Sports Data Labs (SDL; Detroit, MI, USA) used proprietary data collection, transmission, and signal processing protocols to produce HR values in real-time during matches. We calculated the mean and maximum HR from both sensors and used widely accepted measures of agreement to compare their performance. RESULTS: The system captured 99.8% of HR data across all matches (range 98.3-100%). The BioStamp's mean HR was 170.4 ± 20.3 bpm, while the Polar's mean HR was 169.4 ± 21.7 bpm. Maximum HR ranged from 182 to 202 bpm (Polar) and 185 to 203 bpm (BioStamp). Spearman's correlation coefficient (r (s)) was 0.986 (p < 0.001), indicating a strong correlation between the 2 devices. The mean difference (d) in HR was 1.0 bpm, the mean absolute error was 2.2 bpm, and the percent difference was 0.72%, demonstrating high agreement between device measurements. CONCLUSIONS: It is feasible to accurately measure and monitor real-time HR in elite athletes during competition using BioStamp's and SDL's proprietary system. This system facilitates development and understanding of physiological digital biomarkers of athletic performance and physical and psychosocial demands in elite athletic competition.	33791447	No
Greene, Barry R.; Premoli, Isabella; McManus, Killian; McGrath, Denise; Caulfield, Brian	2021	Predicting Fall Counts Using Wearable Sensors: A Novel Digital Biomarker for Parkinson's Disease	Sensors (Basel, Switzerland)	10.3390/s22010054	Primary research	People with Parkinson's disease (PD) experience significant impairments to gait and balance; as a result, the rate of falls in people with Parkinson's disease is much greater than that of the general population. Falls can have a catastrophic impact on quality of life, often resulting in serious injury and even death. The number (or rate) of falls is often used as a primary outcome in clinical trials on PD. However, falls data can be unreliable, expensive and time-consuming to collect. We sought to validate and test a novel digital biomarker for PD that uses wearable sensor data obtained during the Timed Up and Go (TUG) test to predict the number of falls that will be experienced by a person with PD. Three datasets, containing a total of 1057 (671 female) participants, including 71 previously diagnosed with PD, were included in the analysis. Two statistical approaches were considered in predicting falls counts: the first based on a previously reported falls risk assessment algorithm, and the second based on elastic net and ensemble regression models. A predictive model for falls counts in PD showed a mean R(2) value of 0.43, mean error of 0.42 and a mean correlation of 30% when the results were averaged across two independent sets of PD data. The results also suggest a strong association between falls counts and a previously reported inertial sensor-based falls risk estimate. In addition, significant associations were observed between falls counts and a number of individual gait and mobility parameters. Our preliminary research suggests that the falls counts predicted from the inertial sensor data obtained during a simple walking task have the potential to be developed as a novel digital biomarker for PD, and this deserves further validation in the targeted clinical population.	35009599	No
Gutheil, Julian; Donsa, Klaus	2022	SAINTENS: Self-Attention and Intersample Attention Transformer for Digital Biomarker Development Using Tabular Healthcare Real World Data	Studies in health technology and informatics	10.3233/SHTI220371	Primary research	BACKGROUND: Deep learning currently struggles with tabular data, but it can benefit from multimodal learning. SAINT is a deep learning model for tabular data on which we base our presented developments. OBJECTIVES: In this study, we introduce SAINTENS as a new deep learning method, specifically for the in healthcare predominant tabular real world data. METHODS: For this purpose, we compare SAINTENS with SAINT and the State of the Art Machine Learning methods for tabular data. We use tabular data from geriatrics to predict four different targets (dysphagia, pressure ulcers, decompensated heart failure and delirium). We determine the relevant feature sets and train the models on these sets. RESULTS: Both SAINTENS and SAINT models are at least on the same performance level as the current State of the Art (Gradient Boosting Decision Trees). CONCLUSION: In combination with multimodal learning SAINTENS and SAINT may be used on real world data comprising tabular, text and image data, for discovery and development of new digital biomarkers.	35592984	No
Guthrie, Nicole L.; Carpenter, Jason; Edwards, Katherine L.; Appelbaum, Kevin J.; Dey, Sourav; Eisenberg, David M.; Katz, David L.; Berman, Mark A.	2019	Emergence of digital biomarkers to predict and modify treatment efficacy: machine learning study	BMJ open	10.1136/bmjopen-2019-030710	Primary research	OBJECTIVES: Development of digital biomarkers to predict treatment response to a digital behavioural intervention. DESIGN: Machine learning using random forest classifiers on data generated through the use of a digital therapeutic which delivers behavioural therapy to treat cardiometabolic disease. Data from 13 explanatory variables (biometric and engagement in nature) generated in the first 28 days of a 12-week intervention were used to train models. Two levels of response to treatment were predicted: (1) systolic change ≥10 mm Hg (SC model), and (2) shift down to a blood pressure category of elevated or better (ER model). Models were validated using leave-one-out cross validation and evaluated using area under the curve receiver operating characteristics (AUROC) and specificity- sensitivity. Ability to predict treatment response with a subset of nine variables, including app use and baseline blood pressure, was also tested (models SC-APP and ER-APP). SETTING: Data generated through ad libitum use of a digital therapeutic in the USA. PARTICIPANTS: Deidentified data from 135 adults with a starting blood pressure ≥130/80, who tracked blood pressure for at least 7 weeks using the digital therapeutic. RESULTS: The SC model had an AUROC of 0.82 and a sensitivity of 58% at a specificity of 90%. The ER model had an AUROC of 0.69 and a sensitivity of 32% at a specificity at 91%. Dropping explanatory variables related to blood pressure resulted in an AUROC of 0.72 with a sensitivity of 42% at a specificity of 90% for the SC-APP model and an AUROC of 0.53 for the ER-APP model. CONCLUSIONS: Machine learning was used to transform data from a digital therapeutic into digital biomarkers that predicted treatment response in individual participants. Digital biomarkers have potential to improve treatment outcomes in a digital behavioural intervention.	31337662	Yes
Haggenmüller, Sarah; Maron, Roman C.; Hekler, Achim; Utikal, Jochen S.; Barata, Catarina; Barnhill, Raymond L.; Beltraminelli, Helmut; Berking, Carola; Betz-Stablein, Brigid; Blum, Andreas; Braun, Stephan A.; Carr, Richard; Combalia, Marc; Fernandez-Figueras, Maria-Teresa; Ferrara, Gerardo; Fraitag, Sylvie; French, Lars E.; Gellrich, Frank F.; Ghoreschi, Kamran; Goebeler, Matthias; Guitera, Pascale; Haenssle, Holger A.; Haferkamp, Sebastian; Heinzerling, Lucie; Heppt, Markus V.; Hilke, Franz J.; Hobelsberger, Sarah; Krahl, Dieter; Kutzner, Heinz; Lallas, Aimilios; Liopyris, Konstantinos; Llamas-Velasco, Mar; Malvehy, Josep; Meier, Friedegund; Müller, Cornelia S. L.; Navarini, Alexander A.; Navarrete-Dechent, Cristián; Perasole, Antonio; Poch, Gabriela; Podlipnik, Sebastian; Requena, Luis; Rotemberg, Veronica M.; Saggini, Andrea; Sangueza, Omar P.; Santonja, Carlos; Schadendorf, Dirk; Schilling, Bastian; Schlaak, Max; Schlager, Justin G.; Sergon, Mildred et al.	2021	Skin cancer classification via convolutional neural networks: systematic review of studies involving human experts	European journal of cancer (Oxford, England : 1990)	10.1016/j.ejca.2021.06.049	Review	BACKGROUND: Multiple studies have compared the performance of artificial intelligence (AI)-based models for automated skin cancer classification to human experts, thus setting the cornerstone for a successful translation of AI-based tools into clinicopathological practice. OBJECTIVE: The objective of the study was to systematically analyse the current state of research on reader studies involving melanoma and to assess their potential clinical relevance by evaluating three main aspects: test set characteristics (holdout/out-of-distribution data set, composition), test setting (experimental/clinical, inclusion of metadata) and representativeness of participating clinicians. METHODS: PubMed, Medline and ScienceDirect were screened for peer-reviewed studies published between 2017 and 2021 and dealing with AI-based skin cancer classification involving melanoma. The search terms skin cancer classification, deep learning, convolutional neural network (CNN), melanoma (detection), digital biomarkers, histopathology and whole slide imaging were combined. Based on the search results, only studies that considered direct comparison of AI results with clinicians and had a diagnostic classification as their main objective were included. RESULTS: A total of 19 reader studies fulfilled the inclusion criteria. Of these, 11 CNN-based approaches addressed the classification of dermoscopic images; 6 concentrated on the classification of clinical images, whereas 2 dermatopathological studies utilised digitised histopathological whole slide images. CONCLUSIONS: All 19 included studies demonstrated superior or at least equivalent performance of CNN-based classifiers compared with clinicians. However, almost all studies were conducted in highly artificial settings based exclusively on single images of the suspicious lesions. Moreover, test sets mainly consisted of holdout images and did not represent the full range of patient populations and melanoma subtypes encountered in clinical practice.	34509059	Yes
Hajjar, Ihab; Okafor, Maureen; Choi, Jinho D.; Moore, Elliot 2nd; Abrol, Anees; Calhoun, Vince D.; Goldstein, Felicia C.	2023	Development of digital voice biomarkers and associations with cognition, cerebrospinal biomarkers, and neural representation in early Alzheimer's disease	Alzheimer's & dementia (Amsterdam, Netherlands)	10.1002/dad2.12393	Primary research	INTRODUCTION: Advances in natural language processing (NLP), speech recognition, and machine learning (ML) allow the exploration of linguistic and acoustic changes previously difficult to measure. We developed processes for deriving lexical-semantic and acoustic measures as Alzheimer's disease (AD) digital voice biomarkers. METHODS: We collected connected speech, neuropsychological, neuroimaging, and cerebrospinal fluid (CSF) AD biomarker data from 92 cognitively unimpaired (40 Aβ+) and 114 impaired (63 Aβ+) participants. Acoustic and lexical-semantic features were derived from audio recordings using ML approaches. RESULTS: Lexical-semantic (area under the curve [AUC] = 0.80) and acoustic (AUC = 0.77) scores demonstrated higher diagnostic performance for detecting MCI compared to Boston Naming Test (AUC = 0.66). Only lexical-semantic scores detected amyloid-β status (p = 0.0003). Acoustic scores associated with hippocampal volume (p = 0.017) while lexical-semantic scores associated with CSF amyloid-β (p = 0.007). Both measures were significantly associated with 2-year disease progression. DISCUSSION: These preliminary findings suggest that derived digital biomarkers may identify cognitive impairment in preclinical and prodromal AD, and may predict disease progression. HIGHLIGHTS: This study derived lexical-semantic and acoustics features as Alzheimer's disease (AD) digital biomarkers.These features were derived from audio recordings using machine learning approaches.Voice biomarkers detected cognitive impairment and amyloid-β status in early stages of AD.Voice biomarkers may predict Alzheimer's disease progression.These markers significantly mapped to functional connectivity in AD-susceptible brain regions.	36777093	No
Hale, Timothy M.; Guardigni, Viola; Roitmann, Eva; Vegreville, Matthieu; Brawley, Brooke; Woodbury, Erin; Storer, Thomas W.; Sax, Paul E.; Montano, Monty	2019	Middle-Aged Men With HIV Have Diminished Accelerometry-Based Activity Profiles Despite Similar Lab-Measured Gait Speed: Pilot Study	JMIR mHealth and uHealth	10.2196/11190	Primary research	BACKGROUND: People aging with HIV are living with increased risk for functional decline compared with uninfected adults of the same age. Early preclinical changes in biomarkers in middle-aged individuals at risk for mobility and functional decline are needed. OBJECTIVE: This pilot study aims to compare measures of free-living activity with lab-based measures. In addition, we aim to examine differences in the activity level and patterns by HIV status. METHODS: Forty-six men (23 HIV+, 23 HIV-) currently in the MATCH (Muscle and Aging Treated Chronic HIV) cohort study wore a consumer-grade wristband accelerometer continuously for 3 weeks. We used free-living activity to calculate the gait speed and time spent at different activity intensities. Accelerometer data were compared with lab-based gait speed using the 6-minute walk test (6-MWT). Plasma biomarkers were measured and biobehavioral questionnaires were administered. RESULTS: HIV+ men more often lived alone (P=.02), reported more pain (P=.02), and fatigue (P=.048). In addition, HIV+ men had lower blood CD4/CD8 ratios (P<.001) and higher Veterans Aging Cohort Study Index scores (P=.04) and T-cell activation (P<.001) but did not differ in levels of inflammation (P=.30) or testosterone (P=.83). For all participants, accelerometer-based gait speed was significantly lower than the lab-based 6-MWT gait speed (P<.001). Moreover, accelerometer-based gait speed was significantly lower in HIV+ participants (P=.04) despite the absence of differences in the lab-based 6-MWT (P=.39). HIV+ participants spent more time in the lowest quartile of activity compared with uninfected (P=.01), who spent more time in the middle quartiles of activity (P=.02). CONCLUSIONS: Accelerometer-based assessment of gait speed and activity patterns are lower for asymptomatic men living with HIV compared with uninfected controls and may be useful as preclinical digital biomarkers that precede differences captured in lab-based measures.	30707104	No
Hämäläinen, Markku D.; Zetterström, Andreas; Winkvist, Maria; Söderquist, Marcus; Öhagen, Patrik; Andersson, Karl; Nyberg, Fred	2020	Breathalyser-Based eHealth Data Suggest That Self-Reporting of Abstinence Is a Poor Outcome Measure for Alcohol Use Disorder Clinical Trials	Alcohol and alcoholism (Oxford, Oxfordshire)	10.1093/alcalc/agaa004	Primary research	AIMS: To evaluate the efficacy and monitoring capabilities of a breathalyser-based eHealth system for patients with alcohol use disorder (AUD) and to investigate the quality and validity of timeline follow-back (TLFB) as outcome measure in clinical trials and treatment. METHODS: Patients (n = 115) were recruited to clinical trials from a 12-step aftercare programme (12S-ABS) and from hospital care with abstinence (HC-ABS) or controlled drinking (HC-CDR) as goal and randomly divided into an eHealth and a control group. The effect of the eHealth system was analysed with TLFB-derived primary outcomes-change in number of abstinent days (AbsDay) and heavy drinking days (HDDs) compared to baseline-and phosphatidyl ethanol (PEth) measurements. Validity and quality of TLFB were evaluated by comparison with breath alcohol content (BrAC) and eHealth digital biomarkers (DBs): Addiction Monitoring Index (AMI) and Maximum Time Between Tests (MTBT). TLFB reports were compared to eHealth data regarding reported abstinence. RESULTS: The primary outcome (TLFB) showed no significant difference between eHealth and control groups, but PEth did show a significant difference especially at months 2 and 3. Self-reported daily abstinence suffered from severe quality issues: of the 28-day TLFB reports showing full abstinence eHealth data falsified 34% (BrAC measurements), 39% (MTBT), 54% (AMI) and 68% (BrAC/MTBT/AMI). 12S-ABS and HC-ABS patients showed severe under-reporting. CONCLUSIONS: No effect of the eHealth system was measured with TLFB, but a small positive effect was measured with PEth. The eHealth system revealed severe quality problems with TLFB, especially regarding abstinence-should measurement-based eHealth data replace TLFB as outcome measure for AUD?	32118260	No
Hamy, Valentin; Garcia-Gancedo, Luis; Pollard, Andrew; Myatt, Anniek; Liu, Jingshu; Howland, Andrew; Beineke, Philip; Quattrocchi, Emilia; Williams, Rachel; Crouthamel, Michelle	2020	Developing Smartphone-Based Objective Assessments of Physical Function in Rheumatoid Arthritis Patients: The PARADE Study	Digital biomarkers	10.1159/000506860	Primary research	BACKGROUND: Digital biomarkers that measure physical activity and mobility are of great interest in the assessment of chronic diseases such as rheumatoid arthritis, as it provides insights on patients' quality of life that can be reliably compared across a whole population. OBJECTIVE: To investigate the feasibility of analyzing iPhone sensor data collected remotely by means of a mobile software application in order to derive meaningful information on functional ability in rheumatoid arthritis patients. METHODS: Two objective, active tasks were made available to the study participants: a wrist joint motion test and a walk test, both performed remotely and without any medical supervision. During these tasks, gyroscope and accelerometer time-series data were captured. Processing schemes were developed using machine learning techniques such as logistic regression as well as explicitly programmed algorithms to assess data quality in both tasks. Motion-specific features including wrist joint range of motion (ROM) in flexion-extension (for the wrist motion test) and gait parameters (for the walk test) were extracted from high quality data and compared with subjective pain and mobility parameters, separately captured via the application. RESULTS: Out of 646 wrist joint motion samples collected, 289 (45%) were high quality. Data collected for the walk test included 2,583 samples (through 867 executions of the test) from which 651 (25%) were high quality. Further analysis of high-quality data highlighted links between reduced mobility and increased symptom severity. ANOVA testing showed statistically significant differences in wrist joint ROM between groups with light-moderate (220 participants) versus severe (36 participants) wrist pain (p < 0.001) as well as in average step times between groups with slight versus moderate problems walking about (p < 0.03). CONCLUSION: These findings demonstrate the potential to capture and quantify meaningful objective clinical information remotely using iPhone sensors and represent an early step towards the development of patient-centric digital endpoints for clinical trials in rheumatoid arthritis.	32510034	No
Hänsel, Katrin; Lin, Inna Wanyin; Sobolev, Michael; Muscat, Whitney; Yum-Chan, Sabrina; Choudhury, Munmun de; Kane, John M.; Birnbaum, Michael L.	2021	Utilizing Instagram Data to Identify Usage Patterns Associated With Schizophrenia Spectrum Disorders	Frontiers in psychiatry	10.3389/fpsyt.2021.691327	Primary research	Background and Objectives: Prior research has successfully identified linguistic and behavioral patterns associated with schizophrenia spectrum disorders (SSD) from user generated social media activity. Few studies, however, have explored the potential for image analysis to inform psychiatric care for individuals with SSD. Given the popularity of image-based platforms, such as Instagram, investigating user generated image data could further strengthen associations between social media activity and behavioral health. Methods: We collected 11,947 Instagram posts across 68 participants (mean age = 23.6; 59% male) with schizophrenia spectrum disorders (SSD; n = 34) and healthy volunteers (HV; n = 34). We extracted image features including color composition, aspect ratio, and number of faces depicted. Additionally, we considered social connections and behavioral features. We explored differences in usage patterns between SSD and HV participants. Results: Individuals with SSD posted images with lower saturation (p = 0.033) and lower colorfulness (p = 0.005) compared to HVs, as well as images showing fewer faces on average (SSD = 1.5, HV = 2.4, p < 0.001). Further, individuals with SSD demonstrated a lower ratio of followers to following compared to HV participants (p = 0.025). Conclusion: Differences in uploaded images and user activity on Instagram were identified in individuals with SSD. These differences highlight potential digital biomarkers of SSD from Instagram data.	34483987	No
Hardman, Tim; Caplain, Henri; Rottey, Sylvie; Douglas, Desiree; Stringer, Steffan; Sourgens, Hildegard	2019	European Federation for Exploratory Medicines Development Lyon Conference 2019: The Changing Landscape of Early Medicines Development-Be Prepared	Frontiers in pharmacology	10.3389/fphar.2019.01377	Other	The second biennial conference of the European Federation for Exploratory Medicines Development (EUFEMED) was the result of a continued effort of EUFEMED to gather all stakeholders of exploratory clinical drug development to evaluate and discuss recent developments in the field. The conference focused on how the landscape around early clinical development is changing and how clinical pharmacologists might prepare for these changes. A preconference workshop gave consideration to the impact that modeling and simulation, including physiology-based pharmacokinetic strategies, is having on the practice of clinical development. A second workshop looked at the challenges introduced by biological agents. The keynote address explored the potential role of virtual trials in early medicines development with emphasis on how models can help to understand and inform the drug development process. Presentations that followed covered a broad range of subjects including the potential impact of digital support on study performance in early phase development, extending from recruitment to remote data collection, lay person summaries, data transparency, and ethical considerations for trials in healthy subjects. The second day of the conference focused on future regulatory challenges in the field of early clinical development (including Brexit) and how to prepare for changes in the landscape. Subjects covered included new approaches and designs in oncology, the introduction of more complex study designs and digital biomarkers. Presentations given by invited speakers are published at https://www.eufemed.eu/download-presentations-of-the-lyon-conference-2019/.	31849649	No
Harms, Robbert L.; Ferrari, Alberto; Meier, Irene B.; Martinkova, Julie; Santus, Enrico; Marino, Nicola; Cirillo, Davide; Mellino, Simona; Catuara Solarz, Silvina; Tarnanas, Ioannis; Szoeke, Cassandra; Hort, Jakub; Valencia, Alfonso; Ferretti, Maria Teresa; Seixas, Azizi; Santuccione Chadha, Antonella	2022	Digital biomarkers and sex impacts in Alzheimer's disease management - potential utility for innovative 3P medicine approach	The EPMA journal	10.1007/s13167-022-00284-3	Primary research	Digital biomarkers are defined as objective, quantifiable physiological and behavioral data that are collected and measured by means of digital devices. Their use has revolutionized clinical research by enabling high-frequency, longitudinal, and sensitive measurements. In the field of neurodegenerative diseases, an example of a digital biomarker-based technology is instrumental activities of daily living (iADL) digital medical application, a predictive biomarker of conversion from mild cognitive impairment (MCI) due to Alzheimer's disease (AD) to dementia due to AD in individuals aged 55 + . Digital biomarkers show promise to transform clinical practice. Nevertheless, their use may be affected by variables such as demographics, genetics, and phenotype. Among these factors, sex is particularly important in Alzheimer's, where men and women present with different symptoms and progression patterns that impact diagnosis. In this study, we explore sex differences in Altoida's digital medical application in a sample of 568 subjects consisting of a clinical dataset (MCI and dementia due to AD) and a healthy population. We found that a biological sex-classifier, built on digital biomarker features captured using Altoida's application, achieved a 75% ROC-AUC (receiver operating characteristic - area under curve) performance in predicting biological sex in healthy individuals, indicating significant differences in neurocognitive performance signatures between males and females. The performance dropped when we applied this classifier to more advanced stages on the AD continuum, including MCI and dementia, suggesting that sex differences might be disease-stage dependent. Our results indicate that neurocognitive performance signatures built on data from digital biomarker features are different between men and women. These results stress the need to integrate traditional approaches to dementia research with digital biomarker technologies and personalized medicine perspectives to achieve more precise predictive diagnostics, targeted prevention, and customized treatment of cognitive decline. SUPPLEMENTARY INFORMATION: The online version contains supplementary material available at 10.1007/s13167-022-00284-3.	35719134	Yes
Hart, Alexander; Reis, Dorota; Prestele, Elisabeth; Jacobson, Nicholas C.	2022	Using Smartphone Sensor Paradata and Personalized Machine Learning Models to Infer Participants' Well-being: Ecological Momentary Assessment	Journal of medical Internet research	10.2196/34015	Primary research	BACKGROUND: Sensors embedded in smartphones allow for the passive momentary quantification of people's states in the context of their daily lives in real time. Such data could be useful for alleviating the burden of ecological momentary assessments and increasing utility in clinical assessments. Despite existing research on using passive sensor data to assess participants' moment-to-moment states and activity levels, only limited research has investigated temporally linking sensor assessment and self-reported assessment to further integrate the 2 methodologies. OBJECTIVE: We investigated whether sparse movement-related sensor data can be used to train machine learning models that are able to infer states of individuals' work-related rumination, fatigue, mood, arousal, life engagement, and sleep quality. Sensor data were only collected while the participants filled out the questionnaires on their smartphones. METHODS: We trained personalized machine learning models on data from employees (N=158) who participated in a 3-week ecological momentary assessment study. RESULTS: The results suggested that passive smartphone sensor data paired with personalized machine learning models can be used to infer individuals' self-reported states at later measurement occasions. The mean R(2) was approximately 0.31 (SD 0.29), and more than half of the participants (119/158, 75.3%) had an R(2) of ≥0.18. Accuracy was only slightly attenuated compared with earlier studies and ranged from 38.41% to 51.38%. CONCLUSIONS: Personalized machine learning models and temporally linked passive sensing data have the capability to infer a sizable proportion of variance in individuals' daily self-reported states. Further research is needed to investigate factors that affect the accuracy and reliability of the inference.	35482397	Yes
Hartl, Dominik; Luca, Valeria de; Kostikova, Anna; Laramie, Jason; Kennedy, Scott; Ferrero, Enrico; Siegel, Richard; Fink, Martin; Ahmed, Sohail; Millholland, John; Schuhmacher, Alexander; Hinder, Markus; Piali, Luca; Roth, Adrian	2021	Translational precision medicine: an industry perspective	Journal of translational medicine	10.1186/s12967-021-02910-6	Review	In the era of precision medicine, digital technologies and artificial intelligence, drug discovery and development face unprecedented opportunities for product and business model innovation, fundamentally changing the traditional approach of how drugs are discovered, developed and marketed. Critical to this transformation is the adoption of new technologies in the drug development process, catalyzing the transition from serendipity-driven to data-driven medicine. This paradigm shift comes with a need for both translation and precision, leading to a modern Translational Precision Medicine approach to drug discovery and development. Key components of Translational Precision Medicine are multi-omics profiling, digital biomarkers, model-based data integration, artificial intelligence, biomarker-guided trial designs and patient-centric companion diagnostics. In this review, we summarize and critically discuss the potential and challenges of Translational Precision Medicine from a cross-industry perspective.	34090480	Yes
Hemkens, Lars G.	2021	Benefit assessment of digital health applications-challenges and opportunities	Bundesgesundheitsblatt, Gesundheitsforschung, Gesundheitsschutz	10.1007/s00103-021-03413-x	Other	Digital health applications promise to improve patient health and medical care. This analysis provides a brief overview of evidence-based benefit assessment and the challenges to the underlying evidence as prerequisites for optimal patient-oriented decision making. Classical concepts in study design, recent developments, and innovative approaches are described with the aim of highlighting future areas of development in innovative study designs and strategic evaluation concepts for digital health applications. A special focus is on pragmatic study designs.Evidence-based benefit assessment has fundamental requirements and criteria regardless of the type of treatments evaluated. Reliable evidence is essential. Fast, efficient, reliable, and practice-relevant evaluation of digital health applications is not achieved by turning to nonrandomized trials, but rather by better pragmatic randomized trials. They are feasible and combine the characteristics of digital health applications, classical methodological concepts, and new approaches to study conduct. Routinely collected data, low-contact study conduct (remote trials, virtual trials), and digital biomarkers promote useful randomized real-world evidence as solid evidence base for digital health applications. Continuous learning evaluation with randomized designs embedded in routine care is key to sustainable and efficient benefit assessment of digital health applications and may be crucial for strategic improvement of healthcare.	34524477	No
Hoang, Trung-Hieu; Zehni, Mona; Xu, Huaijin; Heintz, George; Christopher, Zallek; Do, Minh	2022	Towards a Comprehensive Solution for a Vision-based Digitized Neurological Examination	IEEE journal of biomedical and health informatics	10.1109/JBHI.2022.3167927	Primary research	The ability to use digitally recorded and quantified neurological exam information is important to help healthcare systems deliver better care, in-person and via telehealth, as they compensate for a growing shortage of neurologists. Current neurological digital biomarker pipelines, however, are narrowed down to a specific neurological exam component or applied for assessing specific conditions. In this paper, we propose an accessible vision-based exam and documentation solution called Digitized Neurological Examination (DNE) to expand exam biomarker recording options and clinical applications using a smartphone/tablet. Through our DNE software, healthcare providers in clinical settings and people at home are enabled to video capture an examination while performing instructed neurological tests, including finger tapping, finger to finger, forearm roll, and stand-up and walk. Our modular design of the DNE software supports integrations of additional tests. The DNE extracts from the recorded examinations the 2D/3D human-body pose and quantifies kinematic and spatio-temporal features. The features are clinically relevant and allow clinicians to document and observe the quantified movements and the changes of these metrics over time. A web server and a user interface for recordings viewing and feature visualizations are available. DNE was evaluated on a collected dataset of 21 subjects containing normal and simulated-impaired movements. The overall accuracy of DNE is demonstrated by classifying the recorded movements using various machine learning models. Our tests show an accuracy beyond 90% for upper-limb tests and 80% for the stand-up and walk tests.	35439148	No
Holmes, Ashley A.; Tripathi, Shikha; Katz, Emily; Mondesire-Crump, Ijah; Mahajan, Rahul; Ritter, Aaron; Arroyo-Gallego, Teresa; Giancardo, Luca	2022	A novel framework to estimate cognitive impairment via finger interaction with digital devices	Brain communications	10.1093/braincomms/fcac194	Primary research	Measuring cognitive function is essential for characterizing brain health and tracking cognitive decline in Alzheimer's Disease and other neurodegenerative conditions. Current tools to accurately evaluate cognitive impairment typically rely on a battery of questionnaires administered during clinical visits which is essential for the acquisition of repeated measurements in longitudinal studies. Previous studies have shown that the remote data collection of passively monitored daily interaction with personal digital devices can measure motor signs in the early stages of synucleinopathies, as well as facilitate longitudinal patient assessment in the real-world scenario with high patient compliance. This was achieved by the automatic discovery of patterns in the time series of keystroke dynamics, i.e. the time required to press and release keys, by machine learning algorithms. In this work, our hypothesis is that the typing patterns generated from user-device interaction may reflect relevant features of the effects of cognitive impairment caused by neurodegeneration. We use machine learning algorithms to estimate cognitive performance through the analysis of keystroke dynamic patterns that were extracted from mechanical and touchscreen keyboard use in a dataset of cognitively normal (n = 39, 51% male) and cognitively impaired subjects (n = 38, 60% male). These algorithms are trained and evaluated using a novel framework that integrates items from multiple neuropsychological and clinical scales into cognitive subdomains to generate a more holistic representation of multifaceted clinical signs. In our results, we see that these models based on typing input achieve moderate correlations with verbal memory, non-verbal memory and executive function subdomains [Spearman's ρ between 0.54 (P < 0.001) and 0.42 (P < 0.001)] and a weak correlation with language/verbal skills [Spearman's ρ 0.30 (P < 0.05)]. In addition, we observe a moderate correlation between our typing-based approach and the Total Montreal Cognitive Assessment score [Spearman's ρ 0.48 (P < 0.001)]. Finally, we show that these machine learning models can perform better by using our subdomain framework that integrates the information from multiple neuropsychological scales as opposed to using the individual items that make up these scales. Our results support our hypothesis that typing patterns are able to reflect the effects of neurodegeneration in mild cognitive impairment and Alzheimer's disease and that this new subdomain framework both helps the development of machine learning models and improves their interpretability.	35950091	Yes
Holmgren, Jackson G.; Morrow, Adelene; Coffee, Ali K.; Nahod, Paige M.; Santora, Samantha H.; Schwartz, Brian; Stiegmann, Regan A.; Zanetti, Cole A.	2022	Utilizing digital predictive biomarkers to identify Veteran suicide risk	Frontiers in digital health	10.3389/fdgth.2022.913590	Review	Veteran suicide is one of the most complex and pressing health issues in the United States. According to the 2020 National Veteran Suicide Prevention Annual Report, since 2018 an average of 17.2 Veterans died by suicide each day. Veteran suicide risk screening is currently limited to suicide hotlines, patient reporting, patient visits, and family or friend reporting. As a result of these limitations, innovative approaches in suicide screening are increasingly garnering attention. An essential feature of these innovative methods includes better incorporation of risk factors that might indicate higher risk for tracking suicidal ideation based on personal behavior. Digital technologies create a means through which measuring these risk factors more reliably, with higher fidelity, and more frequently throughout daily life is possible, with the capacity to identify potentially telling behavior patterns. In this review, digital predictive biomarkers are discussed as they pertain to suicide risk, such as sleep vital signs, sleep disturbance, sleep quality, and speech pattern recognition. Various digital predictive biomarkers are reviewed and evaluated as well as their potential utility in predicting and diagnosing Veteran suicidal ideation in real time. In the future, these digital biomarkers could be combined to generate further suicide screening for diagnosis and severity assessments, allowing healthcare providers and healthcare teams to intervene more optimally.	36329831	Yes
Hossain, Syed Monowar; Hnat, Timothy; Saleheen, Nazir; Nasrin, Nusrat Jahan; Noor, Joseph; Ho, Bo-Jhang; Condie, Tyson; Srivastava, Mani; Kumar, Santosh	2017	mCerebrum: A Mobile Sensing Software Platform for Development and Validation of Digital Biomarkers and Interventions	Proceedings of the ... International Conference on Embedded Networked Sensor Systems. International Conference on Embedded Networked Sensor Systems	10.1145/3131672.3131694	Primary research	The development and validation studies of new multisensory biomarkers and sensor-triggered interventions requires collecting raw sensor data with associated labels in the natural field environment. Unlike platforms for traditional mHealth apps, a software platform for such studies needs to not only support high-rate data ingestion, but also share raw high-rate sensor data with researchers, while supporting high-rate sense-analyze-act functionality in real-time. We present mCerebrum, a realization of such a platform, which supports high-rate data collections from multiple sensors with realtime assessment of data quality. A scalable storage architecture (with near optimal performance) ensures quick response despite rapidly growing data volume. Micro-batching and efficient sharing of data among multiple source and sink apps allows reuse of computations to enable real-time computation of multiple biomarkers without saturating the CPU or memory. Finally, it has a reconfigurable scheduler which manages all prompts to participants that is burden- and context-aware. With a modular design currently spanning 23+ apps, mCerebrum provides a comprehensive ecosystem of system services and utility apps. The design of mCerebrum has evolved during its concurrent use in scientific field studies at ten sites spanning 106,806 person days. Evaluations show that compared with other platforms, mCerebrum's architecture and design choices support 1.5 times higher data rates and 4.3 times higher storage throughput, while causing 8.4 times lower CPU usage. CCS CONCEPTS: • Human-centered computing → Ubiquitous and mobile computing; Ubiquitous and mobile computing systems and tools; • Computer systems organization → Embedded and cyber-physical systems. ACM REFERENCE FORMAT: Syed Monowar Hossain, Timothy Hnat, Nazir Saleheen, Nusrat Jahan Nasrin, Joseph Noor, Bo-Jhang Ho, Tyson Condie, Mani Srivastava, and Santosh Kumar. 2017. mCerebrum: A Mobile Sensing Software Platform for Development and Validation of Digital Biomarkers and Interventions. In Proceedings of SenSys '17, Delft, Netherlands, November 6-8, 2017, 14 pages.	30288504	No
Huddart, S.; Asege, L.; Jaganath, D.; Golla, M.; Dang, H.; Lovelina, L.; Derendinger, B.; Andama, A.; Christopher, D. J.; Nhung, N. V.; Theron, G.; Denkinger, C. M.; Nahid, P.; Cattamanchi, A.; Yu, C.	2023	Continuous cough monitoring: a novel digital biomarker for TB diagnosis and treatment response monitoring	The international journal of tuberculosis and lung disease : the official journal of the International Union against Tuberculosis and Lung Disease	10.5588/ijtld.22.0511	Other		36855045	No
Hügle, Thomas; Caratsch, Leo; Caorsi, Matteo; Maglione, Jules; Dan, Diana; Dumusc, Alexandre; Blanchard, Marc; Kalweit, Gabriel; Kalweit, Maria	2022	Dorsal Finger Fold Recognition by Convolutional Neural Networks for the Detection and Monitoring of Joint Swelling in Patients with Rheumatoid Arthritis	Digital biomarkers	10.1159/000525061	Primary research	Digital biomarkers such as wearables are of increasing interest in monitoring rheumatic diseases, but they usually lack disease specificity. In this study, we apply convolutional neural networks (CNN) to real-world hand photographs in order to automatically detect, extract, and analyse dorsal finger fold lines as a correlate of proximal interphalangeal (PIP) joint swelling in patients with rheumatoid arthritis (RA). Hand photographs of RA patients were taken by a smartphone camera in a standardized manner. Overall, 190 PIP joints were categorized as either swollen or not swollen based on clinical judgement and ultrasound. Images were automatically preprocessed by cropping PIP joints and extracting dorsal finger folds. Subsequently, metrical analysis of dorsal finger folds was performed, and a CNN was trained to classify the dorsal finger lines into swollen versus non-swollen joints. Representative horizontal finger folds were also quantified in a subset of patients before and after resolution of PIP swelling and in patients with disease flares. In swollen joints, the number of automatically extracted deep skinfold imprints was significantly reduced compared to non-swollen joints (1.3, SD 0.8 vs. 3.3, SD 0.49, p < 0.01). The joint diameter/deep skinfold length ratio was significantly higher in swollen (4.1, SD 1.4) versus non-swollen joints (2.1, SD 0.6, p < 0.01). The CNN model successfully differentiated swollen from non-swollen joints based on finger fold patterns with a validation accuracy of 0.84, a sensitivity of 88%, and a specificity of 75%. A heatmap of the original images obtained by an extraction algorithm confirmed finger folds as the region of interest for correct classification. After significant response to disease-modifying antirheumatic drug ± corticosteroid therapy, longitudinal metrical analysis of eight representative deep finger folds showed a decrease in the mean diameter/finger fold length (finger fold index, FFI) from 3.03 (SD 0.68) to 2.08 (SD 0.57). Conversely, the FFI increased in patients with disease flares. In conclusion, automated preprocessing and the application of CNN algorithms in combination with longitudinal metrical analysis of dorsal finger fold patterns extracted from real-world hand photos might serve as a digital biomarker in RA.	35949225	Yes
Huh, Ki Young; Oh, Jaeseong; Lee, SeungHwan; Yu, Kyung-Sang	2022	Clinical Evaluation of Digital Therapeutics: Present and Future	Healthcare informatics research	10.4258/hir.2022.28.3.188	Review	OBJECTIVES: Digital therapeutics (DTx) are software-based therapeutic interventions based on clinical evidence. Randomized clinical trials (RCTs) are often the source of clinical evidence, similar to conventional drugs or medical devices. However, novel approaches such as the use of real-world data or digital biomarkers are also utilized. This article aimed to review how DTx products have been clinically evaluated. METHODS: DTx products approved by the US Food and Drug Administration as of 2020 were reviewed and products with sufficient published information were selected. Pivotal clinical trials were analyzed according to the elements of the Consolidated Standards of Reporting Trials (CONSORT) guideline. Case reviews were presented for other clinical evaluation strategies, considering the small number of publications. RESULTS: Most approved DTx products used RCTs for clinical evaluations. Similar to conventional RCTs, parallel-group designs with statistical hypothesis testing were adopted. However, DTx trials were often not blinded due to practical issues and involved various comparator groups. In addition, DTx products could be readily evaluated in home-based settings and delivered through the internet. Other evaluation approaches included retrospective analyses using insurance claims data or usage data, which enabled long-term evaluations of effectiveness. Digital biomarkers obtained from real-time and continuous log data were also used to improve the objectiveness of endpoints. CONCLUSIONS: RCTs accounted for the majority of DTx evaluations. The designs of DTx trials were comparable to those of drug or device trials, but blinding and comparator elements were often different. Furthermore, the use of real-world data and digital biomarkers are also being tried.	35982593	Yes
Huss, Ralf; Raffler, Johannes; Märkl, Bruno	2023	Artificial intelligence and digital biomarker in precision pathology guiding immune therapy selection and precision oncology	Cancer reports (Hoboken, N.J.)	10.1002/cnr2.1796	Review	BACKGROUND: The currently available immunotherapies already changed the strategy how many cancers are treated from first to last line. Understanding even the most complex heterogeneity in tumor tissue and mapping the spatial cartography of the tumor immunity allows the best and optimized selection of immune modulating agents to (re-)activate the patient's immune system and direct it against the individual cancer in the most effective way. RECENT FINDINGS: Primary cancer and metastases maintain a high degree of plasticity to escape any immune surveillance and continue to evolve depending on many intrinsic and extrinsic factors In the field of immune-oncology (IO) immune modulating agents are recognized as practice changing therapeutic modalities. Recent studies have shown that an optimal and lasting efficacy of IO therapeutics depends on the understanding of the spatial communication network and functional context of immune and cancer cells within the tumor microenvironment. Artificial intelligence (AI) provides an insight into the immune-cancer-network through the visualization of very complex tumor and immune interactions in cancer tissue specimens and allows the computer-assisted development and clinical validation of such digital biomarker. CONCLUSIONS: The successful implementation of AI-supported digital biomarker solutions guides the clinical selection of effective immune therapeutics based on the retrieval and visualization of spatial and contextual information from cancer tissue images and standardized data. As such, computational pathology (CP) turns into "precision pathology" delivering individual therapy response prediction. Precision Pathology does not only include digital and computational solutions but also high levels of standardized processes in the routine histopathology workflow and the use of mathematical tools to support clinical and diagnostic decisions as the basic principle of a "precision oncology".	36813293	Yes
Hussain, Masaraf	2021	Primordial prevention: The missing link in neurological care	Journal of family medicine and primary care	10.4103/jfmpc.jfmpc_1806_20	Review	Stroke, and neurodegenerative diseases represents, a major and rapidly growing burden of mortality and morbidity. The risk factors for stroke starts very early in life. Similarly, the changes of neurodegenerative diseases starts decades earlier than the clinical manifestations. Primordial prevention is necessary to prevent the establishment of risk factors to keep the population disease free. This will help to not only increase the life span, but also to prolong the health span.	34017699	Yes
Iaboni, Andrea; Spasojevic, Sofija; Newman, Kristine; Schindel Martin, Lori; Wang, Angel; Ye, Bing; Mihailidis, Alex; Khan, Shehroz S.	2022	Wearable multimodal sensors for the detection of behavioral and psychological symptoms of dementia using personalized machine learning models	Alzheimer's & dementia (Amsterdam, Netherlands)	10.1002/dad2.12305	Primary research	INTRODUCTION: Behavioral and psychological symptoms of dementia (BPSD) signal distress or unmet needs and present a risk to people with dementia and their caregivers. Variability in the expression of these symptoms is a barrier to the performance of digital biomarkers. The aim of this study was to use wearable multimodal sensors to develop personalized machine learning models capable of detecting individual patterns of BPSD. METHODS: Older adults with dementia and BPSD (n = 17) on a dementia care unit wore a wristband during waking hours for up to 8 weeks. The wristband captured motion (accelerometer) and physiological indicators (blood volume pulse, electrodermal activity, and skin temperature). Agitation or aggression events were tracked, and research staff reviewed videos to precisely annotate the sensor data. Personalized machine learning models were developed using 1-minute intervals and classifying the presence of behavioral symptoms, and behavioral symptoms by type (motor agitation, verbal aggression, or physical aggression). RESULTS: Behavioral events were rare, representing 3.4% of the total data. Personalized models classified behavioral symptoms with a median area under the receiver operating curve (AUC) of 0.87 (range 0.64-0.95). The relative importance of the different sensor features to the predictive models varied both by individual and behavior type. DISCUSSION: Patterns of sensor data associated with BPSD are highly individualized, and future studies of the digital phenotyping of these behaviors would benefit from personalization.	35496371	No
Ibrahim, Alzhraa A.; Küderle, Arne; Gaßner, Heiko; Klucken, Jochen; Eskofier, Bjoern M.; Kluge, Felix	2020	Inertial sensor-based gait parameters reflect patient-reported fatigue in multiple sclerosis	Journal of neuroengineering and rehabilitation	10.1186/s12984-020-00798-9	Primary research	BACKGROUND: Multiple sclerosis (MS) is a disabling disease affecting the central nervous system and consequently the whole body's functional systems resulting in different gait disorders. Fatigue is the most common symptom in MS with a prevalence of 80%. Previous research studied the relation between fatigue and gait impairment using stationary gait analysis systems and short gait tests (e.g. timed 25 ft walk). However, wearable inertial sensors providing gait data from longer and continuous gait bouts have not been used to assess the relation between fatigue and gait parameters in MS. Therefore, the aim of this study was to evaluate the association between fatigue and spatio-temporal gait parameters extracted from wearable foot-worn sensors and to predict the degree of fatigue. METHODS: Forty-nine patients with MS (32 women; 17 men; aged 41.6 years, EDSS 1.0-6.5) were included where each participant was equipped with a small Inertial Measurement Unit (IMU) on each foot. Spatio-temporal gait parameters were obtained from the 6-min walking test, and the Borg scale of perceived exertion was used to represent fatigue. Gait parameters were normalized by taking the difference of averaged gait parameters between the beginning and end of the test to eliminate inter-individual differences. Afterwards, normalized parameters were transformed to principle components that were used as input to a Random Forest regression model to formulate the relationship between gait parameters and fatigue. RESULTS: Six principal components were used as input to our model explaining more than 90% of variance within our dataset. Random Forest regression was used to predict fatigue. The model was validated using 10-fold cross validation and the mean absolute error was 1.38 points. Principal components consisting mainly of stride time, maximum toe clearance, heel strike angle, and stride length had large contributions (67%) to the predictions made by the Random Forest. CONCLUSIONS: The level of fatigue can be predicted based on spatio-temporal gait parameters obtained from an IMU based system. The results can help therapists to monitor fatigue before and after treatment and in rehabilitation programs to evaluate their efficacy. Furthermore, this can be used in home monitoring scenarios where therapists can monitor fatigue using IMUs reducing time and effort of patients and therapists.	33339530	No
Iliadou, Paraskevi; Paliokas, Ioannis; Zygouris, Stelios; Lazarou, Eftychia; Votis, Konstantinos; Tzovaras, Dimitrios; Tsolaki, Magdalini	2021	A Comparison of Traditional and Serious Game-Based Digital Markers of Cognition in Older Adults with Mild Cognitive Impairment and Healthy Controls	Journal of Alzheimer's disease : JAD	10.3233/JAD-201300	Primary research	BACKGROUND: Electroencephalography (EEG) has been used to assess brain activity while users are playing an immersive serious game. OBJECTIVE: To assess differences in brain activation as measured with a non-intrusive wearable EEG device, differences in game performance and correlations between EEG power, game performance and global cognition, between cognitively impaired and non-impaired older adults, during the administration of a novel self-administered serious game-based test, the Virtual Supermarket Test (VST). METHODS: 43 older adults with subjective cognitive decline (SCD) and 33 older adults with mild cognitive impairment (MCI) were recruited from day centers for cognitive disorders. Global cognition was assessed with the Montreal Cognitive Assessment (MoCA). Brain activity was measured with a non-intrusive wearable EEG device in a resting state condition and while they were administered the VST. RESULTS: During resting state condition, the MCI group showed increased alpha, beta, delta, and theta band power compared to the SCD group. During the administration of the VST, the MCI group showed increased beta and theta band power compared to the SCD group. Regarding game performance, alpha, beta, delta, and theta rhythms were positively correlated with average duration, while delta rhythm was positively correlated with mean errors. MoCA correlated with alpha, beta, delta, and theta rhythms and with average game duration and mean game errors indicating that elevated EEG rhythms in MCI may be associated with an overall cognitive decline. CONCLUSION: VST performance can be used as a digital biomarker. Cheap commercially available wearable EEG devices can be used for obtaining brain activity biomarkers.	33459650	No
Jacobsen, Malte; Dembek, Till A.; Kobbe, Guido; Gaidzik, Peter W.; Heinemann, Lutz	2021	Noninvasive Continuous Monitoring of Vital Signs With Wearables: Fit for Medical Use?	Journal of diabetes science and technology	10.1177/1932296820904947	Review	BACKGROUND: Wearables (= wearable computer) enable continuous and noninvasive monitoring of a range of vital signs. Mobile and cost-effective devices, combined with powerful data analysis tools, open new dimensions in assessing body functions ("digital biomarkers"). METHODS: To answer the question whether wearables are ready for use in the medical context, a PubMed literature search and analysis for their clinical-scientific use using publications from the years 2008 to 2018 was performed. RESULTS: A total of 79 out of 314 search hits were publications on clinical trials with wearables, of which 16 were randomized controlled trials. Motion sensors were most frequently used to measure defined movements, movement disorders, or general physical activity. Approximately 20% of the studies used sensors to detect cardiovascular parameters. As for the sensor location, the wrist was chosen in most studies (22.8%). CONCLUSION: Wearables can be used in a precisely defined medical context, when taking into account complex influencing factors.	32063034	Yes
Jacobson, Nicholas C.; Bhattacharya, Sukanya	2022	Digital biomarkers of anxiety disorder symptom changes: Personalized deep learning models using smartphone sensors accurately predict anxiety symptoms from ecological momentary assessments	Behaviour research and therapy	10.1016/j.brat.2021.104013	Primary research	Smartphones are capable of passively capturing persons' social interactions, movement patterns, physiological activation, and physical environment. Nevertheless, little research has examined whether momentary anxiety symptoms can be accurately assessed using these methodologies. In this research, we utilize smartphone sensors and personalized deep learning models to predict future anxiety symptoms among a sample reporting clinical anxiety disorder symptoms. Participants (N = 32) with generalized anxiety disorder and/or social anxiety disorder (based on self-report) installed a smartphone application and completed ecological momentary assessment symptoms assessing their anxiety and avoidance symptoms hourly for the course of one week (T = 2007 assessments). During the same period, the smartphone app collected information about physiological activation (heart rate and heart rate variability), exposure to light, social contact, and GPS location. GPS locations were coded to reveal the type of location and the weather information. Personalized deep learning models using the smartphone sensor data were capable of predicting the majority of total variation in anxiety symptoms (R(2) = 0.748) and predicting a large proportion of within-person variation at the hour-by-hour level (mean R(2) = 0.385). These results suggest that personalized deep learning models using smartphone sensor data are capable of accurately predicting future anxiety disorder symptom changes.	35030442	No
Jacobson, Nicholas C.; Chung, Yeon Joo	2020	Passive Sensing of Prediction of Moment-To-Moment Depressed Mood among Undergraduates with Clinical Levels of Depression Sample Using Smartphones	Sensors (Basel, Switzerland)	10.3390/s20123572	Primary research	Prior research has recently shown that passively collected sensor data collected within the contexts of persons daily lives via smartphones and wearable sensors can distinguish those with major depressive disorder (MDD) from controls, predict MDD severity, and predict changes in MDD severity across days and weeks. Nevertheless, very little research has examined predicting depressed mood within a day, which is essential given the large amount of variation occurring within days. The current study utilized passively collected sensor data collected from a smartphone application to future depressed mood from hour-to-hour in an ecological momentary assessment study in a sample reporting clinical levels of depression (N = 31). Using a combination of nomothetic and idiographically-weighted machine learning models, the results suggest that depressed mood can be accurately predicted from hour to hour with an average correlation between out of sample predicted depressed mood levels and observed depressed mood of 0.587, CI [0.552, 0.621]. This suggests that passively collected smartphone data can accurately predict future depressed mood among a sample reporting clinical levels of depression. If replicated in other samples, this modeling framework may allow just-in-time adaptive interventions to treat depression as it changes in the context of daily life.	32599801	No
Jacobson, Nicholas C.; Funk, Burkhardt; Abdullah, Saeed	2022	Editorial: Quantitative modeling of psychopathology using passively collected data	Frontiers in psychology	10.3389/fpsyg.2022.1126971	Other		36760896	No
Jacobson, Nicholas C.; Lekkas, Damien; Huang, Raphael; Thomas, Natalie	2021	Deep learning paired with wearable passive sensing data predicts deterioration in anxiety disorder symptoms across 17-18 years	Journal of affective disorders	10.1016/j.jad.2020.12.086	Primary research	BACKGROUND: Recent studies have demonstrated that passive smartphone and wearable sensor data collected throughout daily life can predict anxiety symptoms cross-sectionally. However, to date, no research has demonstrated the capacity for these digital biomarkers to predict long-term prognosis. METHODS: We utilized deep learning models based on wearable sensor technology to predict long-term (17-18-year) deterioration in generalized anxiety disorder and panic disorder symptoms from actigraphy data on daytime movement and nighttime sleeping patterns. As part of Midlife in the United States (MIDUS), a national longitudinal study of health and well-being, subjects (N = 265) (i) completed a phone-based interview that assessed generalized anxiety disorder and panic disorder symptoms at enrollment, (ii) participated in a one-week actigraphy study 9-14 years later, and (iii) completed a long-term follow-up, phone-based interview to quantify generalized anxiety disorder and panic disorder symptoms 17-18 years from initial enrollment. A deep auto-encoder paired with a multi-layered ensemble deep learning model was leveraged to predict whether participants experienced increased anxiety disorder symptoms across this 17-18 year period. RESULTS: Out-of-sample cross-validated results suggested that wearable movement data could significantly predict which individuals would experience symptom deterioration (AUC = 0.696, CI [0.598, 0.793], 84.6% sensitivity, 52.7% specificity, balanced accuracy = 68.7%). CONCLUSIONS: Passive wearable actigraphy data could be utilized to predict long-term deterioration of anxiety disorder symptoms. Future studies should examine whether these methods could be implemented to prevent deterioration of anxiety disorder symptoms.	33401123	No
Jacobson, Nicholas C.; O'Cleirigh, Conall	2021	Objective digital phenotypes of worry severity, pain severity and pain chronicity in persons living with HIV	The British journal of psychiatry : the journal of mental science	10.1192/bjp.2019.168	Primary research	Persons living with HIV report experiencing disproportionally severe and chronic pain and worry. However, no objective biomarkers of these subjective experiences have been developed. To address the lack of objective measures and assist in treatment planning, this study examined whether digital biomarkers of pain severity, pain chronicity and worry could be developed, using passive wearable sensors that continuously monitor movement. Results suggest that digital biomarkers can predict pain severity (r[35] = 0.690), pain chronicity (74.63% accuracy) and worry severity (r[65] = 0.642) with high precision, suggesting that objective digital biomarkers alone accurately capture internal symptom experiences in persons living with HIV. DECLARATION OF INTEREST: N.C.J. is the owner of a free application published on the Google Play Store entitled 'Mood Triggers'. He does not receive any direct or indirect revenue from his ownership of the application (i.e. the application is free, there are no advertisements and the data is only being used for research purposes). C.O. has no conflicts to declare.	31298167	No
Jacobson, Nicholas C.; Summers, Berta; Wilhelm, Sabine	2020	Digital Biomarkers of Social Anxiety Severity: Digital Phenotyping Using Passive Smartphone Sensors	Journal of medical Internet research	10.2196/16875	Primary research	BACKGROUND: Social anxiety disorder is a highly prevalent and burdensome condition. Persons with social anxiety frequently avoid seeking physician support and rarely receive treatment. Social anxiety symptoms are frequently underreported and underrecognized, creating a barrier to the accurate assessment of these symptoms. Consequently, more research is needed to identify passive biomarkers of social anxiety symptom severity. Digital phenotyping, the use of passive sensor data to inform health care decisions, offers a possible method of addressing this assessment barrier. OBJECTIVE: This study aims to determine whether passive sensor data acquired from smartphone data can accurately predict social anxiety symptom severity using a publicly available dataset. METHODS: In this study, participants (n=59) completed self-report assessments of their social anxiety symptom severity, depressive symptom severity, positive affect, and negative affect. Next, participants installed an app, which passively collected data about their movement (accelerometers) and social contact (incoming and outgoing calls and texts) over 2 weeks. Afterward, these passive sensor data were used to form digital biomarkers, which were paired with machine learning models to predict participants' social anxiety symptom severity. RESULTS: The results suggested that these passive sensor data could be utilized to accurately predict participants' social anxiety symptom severity (r=0.702 between predicted and observed symptom severity) and demonstrated discriminant validity between depression, negative affect, and positive affect. CONCLUSIONS: These results suggest that smartphone sensor data may be utilized to accurately detect social anxiety symptom severity and discriminate social anxiety symptom severity from depressive symptoms, negative affect, and positive affect.	32348284	No
Jacobson, Nicholas C.; Weingarden, Hilary; Wilhelm, Sabine	2019	Digital biomarkers of mood disorders and symptom change	NPJ digital medicine	10.1038/s41746-019-0078-0	Primary research	Current approaches to psychiatric assessment are resource-intensive, requiring time-consuming evaluation by a trained clinician. Development of digital biomarkers holds promise for enabling scalable, time-sensitive, and cost-effective assessment of both psychiatric diagnosis and symptom change. The present study aimed to identify robust digital biomarkers of diagnostic status and changes in symptom severity over ~2 weeks, through re-analysis of public-use actigraphy data collected in patients with major depressive or bipolar disorder and healthy controls. Results suggest that participants' diagnostic group status (i.e., mood disorder, control) can be predicted with a high degree of accuracy (predicted correctly 89% of the time, kappa = 0.773), using features extracted from actigraphy data alone. Results also suggest that actigraphy data can be used to predict symptom change across ~2 weeks (r = 0.782, p = 1.04e-05). Through inclusion of digital biomarkers in our statistical model, which are generalizable to new samples, the results may be replicated by other research groups in order to validate and extend this work.	31304353	No
Jacobson, Nicholas C.; Weingarden, Hilary; Wilhelm, Sabine	2019	Using Digital Phenotyping to Accurately Detect Depression Severity	The Journal of nervous and mental disease	10.1097/NMD.0000000000001042	Primary research	Development of digital biomarkers holds promise for enabling scalable, time-sensitive, and cost-effective strategies to monitor symptom severity among those with major depressive disorder (MDD). The current study examined the use of passive movement and light data from wearable devices to assess depression severity in 15 patients with MDD. Using over 1 week of movement data, we were able to significantly assess depression severity with high precision for self-reported (r = 0.855; 95% confidence interval [CI], 0.610-0.950; p = 4.95 × 10) and clinician-rated (r = 0.604; 95% CI, 0.133-0.894; p = 0.017) symptom severity. Pending replication, the present data suggest that the use of passive wearable sensors to inform healthcare decisions holds considerable promise.	31596769	No
Jeong, Hoyeon; Jeong, Yong W.; Park, Yeonjae; Kim, Kise; Park, Junghwan; Kang, Dae R.	2022	Applications of deep learning methods in digital biomarker research using noninvasive sensing data	Digital health	10.1177/20552076221136642	Review	Introduction: Noninvasive digital biomarkers are critical elements in digital healthcare in terms of not only the ease of measurement but also their use of raw data. In recent years, deep learning methods have been put to use to analyze these diverse heterogeneous data; these methods include representation learning for feature extraction and supervised learning for the prediction of these biomarkers. Methods: We introduce clinical cases of digital biomarkers and various deep-learning methods applied according to each data type. In addition, deep learning methods for the integrated analysis of multidimensional heterogeneous data are introduced, and the utility of these data as an integrated digital biomarker is presented. The current status of digital biomarker research is examined by surveying research cases applied to various types of data as well as modeling methods. Results: We present a future research direction for using data from heterogeneous sources together by introducing deep learning methods for dimensionality reduction and mode integration from multimodal digital biomarker studies covering related domains. The integration of multimodality has led to advances in research through the improvement of performance and complementarity between modes. Discussion: The integrative digital biomarker will be more useful for research on diseases that require data from multiple sources to be treated together. Since delicate signals from patients are not missed and the interaction effects between signals are also considered, it will be helpful for immediate detection and more accurate prediction of symptoms.	36353696	Yes
Jiang, Zifan; Seyedi, Salman; Haque, Rafi U.; Pongos, Alvince L.; Vickers, Kayci L.; Manzanares, Cecelia M.; Lah, James J.; Levey, Allan I.; Clifford, Gari D.	2022	Automated analysis of facial emotions in subjects with cognitive impairment	PloS one	10.1371/journal.pone.0262527	Primary research	Differences in expressing facial emotions are broadly observed in people with cognitive impairment. However, these differences have been difficult to objectively quantify and systematically evaluate among people with cognitive impairment across disease etiologies and severity. Therefore, a computer vision-based deep learning model for facial emotion recognition trained on 400.000 faces was utilized to analyze facial emotions expressed during a passive viewing memory test. In addition, this study was conducted on a large number of individuals (n = 493), including healthy controls and individuals with cognitive impairment due to diverse underlying etiologies and across different disease stages. Diagnoses included subjective cognitive impairment, Mild Cognitive Impairment (MCI) due to AD, MCI due to other etiologies, dementia due to Alzheimer's diseases (AD), and dementia due to other etiologies (e.g., Vascular Dementia, Frontotemporal Dementia, Lewy Body Dementia, etc.). The Montreal Cognitive Assessment (MoCA) was used to evaluate cognitive performance across all participants. A participant with a score of less than or equal to 24 was considered cognitively impaired (CI). Compared to cognitively unimpaired (CU) participants, CI participants expressed significantly less positive emotions, more negative emotions, and higher facial expressiveness during the test. In addition, classification analysis revealed that facial emotions expressed during the test allowed effective differentiation of CI from CU participants, largely independent of sex, race, age, education level, mood, and eye movements (derived from an eye-tracking-based digital biomarker for cognitive impairment). No screening methods reliably differentiated the underlying etiology of the cognitive impairment. The findings provide quantitative and comprehensive evidence that the expression of facial emotions is significantly different in people with cognitive impairment, and suggests this may be a useful tool for passive screening of cognitive impairment.	35061824	No
Johnston, William; O'Reilly, Martin; Duignan, Ciara; Liston, Mairead; McLoughlin, Rod; Coughlan, Garrett F.; Caulfield, Brian	2019	Association of Dynamic Balance With Sports-Related Concussion: A Prospective Cohort Study	The American journal of sports medicine	10.1177/0363546518812820	Primary research	BACKGROUND: Concussion is one of the most common sports-related injuries, with little understood about the modifiable and nonmodifiable risk factors. Researchers have yet to evaluate the association between modifiable sensorimotor function variables and concussive injury. PURPOSE: To investigate the association between dynamic balance performance, a discrete measure of sensorimotor function, and concussive injuries. STUDY DESIGN: Cohort study (diagnosis); Level of evidence, 3. METHODS: A total of 109 elite male rugby union players were baseline tested in dynamic balance performance while wearing an inertial sensor and prospectively followed during the 2016-2017 rugby union season. The sample entropy of the inertial sensor gyroscope magnitude signal was derived to provide a discrete measure of dynamic balance performance. Logistic regression modeling was then used to investigate the association among the novel digital biomarker of balance performance, known risk factors of concussion (concussion history, age, and playing position), and subsequent concussive injury. RESULTS: Participant demographic data (mean ± SD) were as follows: age, 22.6 ± 3.6 years; height, 185 ± 6.5 cm; weight, 98.9 ± 12.5 kg; body mass index, 28.9 ± 2.9 kg/m(2); and leg length, 98.8 ± 5.5 cm. Of the 109 players, 44 (40.3%) had a history of concussion, while 21 (19.3%) sustained a concussion during the follow-up period. The receiver operating characteristic analysis for the anterior sample entropy demonstrated a statistically significant area under the curve (0.64; 95% CI, 0.52-0.76; P < .05), with the cutoff score of anterior sample entropy ≥1.2, which maximized the sensitivity (76.2%) and specificity (53.4%) for identifying individuals who subsequently sustained a concussion. Players with suboptimal balance performance at baseline were at a 2.81-greater odds (95% CI, 1.02-7.74) of sustaining a concussion during the rugby union season than were those with optimal balance performance, even when controlling for concussion history. CONCLUSION: Rugby union players who possess poorer dynamic balance performance, as measured by a wearable inertial sensor during the Y balance test, have a 3-times-higher relative risk of sustaining a sports-related concussion, even when controlling for history of concussion. These findings have important implications for research and clinical practice, as it identifies a potential modifiable risk factor. Further research is required to investigate this association in a large cohort consisting of males and females across a range of sports.	30501391	No
Jones, Graham B.; Wright, Justin M.	2022	The economic imperatives for technology enabled wellness centered healthcare	Journal of public health policy	10.1057/s41271-022-00356-8	Other	A 2020 World Health Organization report underscored the impact of rising healthcare spending globally and questioned the long-term economic sustainability of current funding models. Increases in costs associated with care of late-stage irreversible diseases and the increasing prevalence of debilitating neurodegenerative disorders, coupled with increases in life expectancy are likely to overload the healthcare systems in many nations within the next decade if not addressed. One option for sustainability of the healthcare system is a change in emphasis from illness to wellness centered care. An attractive model is the P4 (Predictive, Preventative, Personalized and Participatory) medicine approach. Recent advances in connected health technology can help accelerate this transition; they offer prediction, diagnosis, and monitoring of health-related parameters. We explain how to integrate such technologies with conventional approaches and guide public health policy toward wellness-based care models and strategies to relieve the escalating economic burdens of managed care.	35922479	No
Josephy-Hernandez, Sylvia; Norise, Catherine; Han, Jee-Young; Smith, Kara M.	2021	Survey on Acceptance of Passive Technology Monitoring for Early Detection of Cognitive Impairment	Digital biomarkers	10.1159/000512207	Primary research	INTRODUCTION: Digital biomarkers may act as a tool for early detection of changes in cognition. It is important to understand public perception of technologies focused on monitoring cognition to better guide the design of these tools and inform patients appropriately about the associated risks and benefits. Health care systems may also play a role in the clinical, legal, and financial implications of such technologies. OBJECTIVE: To evaluate public opinion on the use of passive technology for monitoring cognition. METHODS: This was a one-time, Internet-based survey conducted in English and Spanish. RESULTS: Within the English survey distributed in the USA (n = 173), 58.1% of respondents would be highly likely to agree to passive monitoring of cognition via a smartphone application. Thirty-eight percent of those with a higher degree of experience with technology were likely to agree to monitoring versus 20% of those with less experience with technology (p = 0.003). Sixty-two percent of non-health-care professionals were likely to agree to monitoring versus 45% of health-care workers (p = 0.012). There were significant concerns regarding privacy (p < 0.01). We compared the surveys answered in Spanish in Costa Rica via logistic regression (n = 43, total n = 216), adjusting for age, education level, health-care profession, owning a smartphone, experience with technology, and perception of cognitive decline. Costa Rican/Spanish-speaking respondents were 7 times more likely to select a high probability of agreeing to such a technology (p < 0.01). English-speaking respondents from the USA were 5 times more likely to be concerned about the impact on health insurance (p = 0.001) and life insurance (p = 0.01). CONCLUSIONS: Understanding public perception and ethical implications should guide the design of digital biomarkers for cognition. Privacy and the health-care system in which the participants take part are 2 major factors to be considered. It is the responsibility of researchers to convey the ethical and legal implications of cognition monitoring.	33615117	Yes
Jutten, Roos J.; Rentz, Dorene M.; Fu, Jessie F.; Mayblyum, Danielle V.; Amariglio, Rebecca E.; Buckley, Rachel F.; Properzi, Michael J.; Maruff, Paul; Stark, Craig E.; Yassa, Michael A.; Johnson, Keith A.; Sperling, Reisa A.; Papp, Kathryn V.	2021	Monthly At-Home Computerized Cognitive Testing to Detect Diminished Practice Effects in Preclinical Alzheimer's Disease	Frontiers in aging neuroscience	10.3389/fnagi.2021.800126	Primary research	Introduction: We investigated whether monthly assessments of a computerized cognitive composite (C3) could aid in the detection of differences in practice effects (PE) in clinically unimpaired (CU) older adults, and whether diminished PE were associated with Alzheimer's disease (AD) biomarkers and annual cognitive decline. Materials and Methods: N = 114 CU participants (age 77.6 ± 5.0, 61% female, MMSE 29 ± 1.2) from the Harvard Aging Brain Study completed the self-administered C3 monthly, at-home, on an iPad for one year. At baseline, participants underwent in-clinic Preclinical Alzheimer's Cognitive Composite-5 (PACC5) testing, and a subsample (n = 72, age = 77.8 ± 4.9, 59% female, MMSE 29 ± 1.3) had 1-year follow-up in-clinic PACC5 testing available. Participants had undergone PIB-PET imaging (0.99 ± 1.6 years before at-home baseline) and Flortaucipir PET imaging (n = 105, 0.62 ± 1.1 years before at-home baseline). Linear mixed models were used to investigate change over months on the C3 adjusting for age, sex, and years of education, and to extract individual covariate-adjusted slopes over the first 3 months. We investigated the association of 3-month C3 slopes with global amyloid burden and tau deposition in eight predefined regions of interest, and conducted Receiver Operating Characteristic analyses to examine how accurately 3-month C3 slopes could identify individuals that showed >0.10 SD annual decline on the PACC-5. Results: Overall, individuals improved on all C3 measures over 12 months (β = 0.23, 95% CI [0.21-0.25], p < 0.001), but improvement over the first 3 months was greatest (β = 0.68, 95% CI [0.59-0.77], p < 0.001), suggesting stronger PE over initial repeated exposures. However, lower PE over 3 months were associated with more global amyloid burden (r = -0.20, 95% CI [-0.38 - -0.01], p = 0.049) and tau deposition in the entorhinal cortex (r = -0.38, 95% CI [-0.54 - -0.19], p < 0.001) and inferior-temporal lobe (r = -0.23, 95% CI [-0.41 - -0.02], p = 0.03). 3-month C3 slopes exhibited good discriminative ability to identify PACC-5 decliners (AUC 0.91, 95% CI [0.84-0.98]), which was better than baseline C3 (p < 0.001) and baseline PACC-5 scores (p = 0.02). Conclusion: While PE are commonly observed among CU adults, diminished PE over monthly cognitive testing are associated with greater AD biomarker burden and cognitive decline. Our findings imply that unsupervised computerized testing using monthly retest paradigms can provide rapid detection of diminished PE indicative of future cognitive decline in preclinical AD.	35095476	No
Kacew, Alec J.; Strohbehn, Garth W.; Saulsberry, Loren; Laiteerapong, Neda; Cipriani, Nicole A.; Kather, Jakob N.; Pearson, Alexander T.	2021	Artificial Intelligence Can Cut Costs While Maintaining Accuracy in Colorectal Cancer Genotyping	Frontiers in oncology	10.3389/fonc.2021.630953	Primary research	Rising cancer care costs impose financial burdens on health systems. Applying artificial intelligence to diagnostic algorithms may reduce testing costs and avoid wasteful therapy-related expenditures. To evaluate the financial and clinical impact of incorporating artificial intelligence-based determination of mismatch repair/microsatellite instability status into the first-line metastatic colorectal carcinoma setting, we developed a deterministic model to compare eight testing strategies: A) next-generation sequencing alone, B) high-sensitivity polymerase chain reaction or immunohistochemistry panel alone, C) high-specificity panel alone, D) high-specificity artificial intelligence alone, E) high-sensitivity artificial intelligence followed by next generation sequencing, F) high-specificity artificial intelligence followed by next-generation sequencing, G) high-sensitivity artificial intelligence and high-sensitivity panel, and H) high-sensitivity artificial intelligence and high-specificity panel. We used a hypothetical, nationally representative, population-based sample of individuals receiving first-line treatment for de novo metastatic colorectal cancer (N = 32,549) in the United States. Model inputs were derived from secondary research (peer-reviewed literature and Medicare data). We estimated the population-level diagnostic costs and clinical implications for each testing strategy. The testing strategy that resulted in the greatest project cost savings (including testing and first-line drug cost) compared to next-generation sequencing alone in newly-diagnosed metastatic colorectal cancer was using high-sensitivity artificial intelligence followed by confirmatory high-specificity polymerase chain reaction or immunohistochemistry panel for patients testing negative by artificial intelligence ($400 million, 12.9%). The high-specificity artificial intelligence-only strategy resulted in the most favorable clinical impact, with 97% diagnostic accuracy in guiding genotype-directed treatment and average time to treatment initiation of less than one day. Artificial intelligence has the potential to reduce both time to treatment initiation and costs in the metastatic colorectal cancer setting without meaningfully sacrificing diagnostic accuracy. We expect the artificial intelligence value proposition to improve in coming years, with increasing diagnostic accuracy and decreasing costs of processing power. To extract maximal value from the technology, health systems should evaluate integrating diagnostic histopathologic artificial intelligence into institutional protocols, perhaps in place of other genotyping methodologies.	34168975	No
Kaczor, Eric E.; Carreiro, Stephanie; Stapp, Joshua; Chapman, Brittany; Indic, Premananda	2020	Objective Measurement of Physician Stress in the Emergency Department Using a Wearable Sensor	Proceedings of the ... Annual Hawaii International Conference on System Sciences. Annual Hawaii International Conference on System Sciences		Primary research	Physician stress, and resultant consequences such as burnout, have become increasingly recognized pervasive problems, particularly within the specialty of Emergency Medicine. Stress is difficult to measure objectively, and research predominantly relies on self-reported measures. The present study aims to characterize digital biomarkers of stress as detected by a wearable sensor among Emergency Medicine physicians. Physiologic data were continuously collected using a wearable sensor during clinical work in the emergency department, and participants were asked to self-identify episodes of stress. Machine learning algorithms were used to classify self-reported episodes of stress. Comparing baseline sensor data to data in the 20-minute period preceding self-reported stress episodes demonstrated the highest prediction accuracy for stress. With further study, detection of stress via wearable sensors could be used to facilitate evidence-based stress research and just-in-time interventions for emergency physicians and other high-stress professionals.	32015695	No
Kandiah, Nagaendran; Choi, Seong Hye; Hu, Chaur-Jong; Ishii, Kenji; Kasuga, Kensaku; Mok, Vincent C. T.	2022	Current and Future Trends in Biomarkers for the Early Detection of Alzheimer's Disease in Asia: Expert Opinion	Journal of Alzheimer's disease reports	10.3233/ADR-220059	Review	Alzheimer's disease (AD) poses a substantial healthcare burden in the rapidly aging Asian population. Early diagnosis of AD, by means of biomarkers, can lead to interventions that might alter the course of the disease. The amyloid, tau, and neurodegeneration (AT[N]) framework, which classifies biomarkers by their core pathophysiological features, is a biomarker measure of amyloid plaques and neurofibrillary tangles. Our current AD biomarker armamentarium, comprising neuroimaging biomarkers and cerebrospinal fluid biomarkers, while clinically useful, may be invasive and expensive and hence not readily available to patients. Several studies have also investigated the use of blood-based measures of established core markers for detection of AD, such as amyloid-β and phosphorylated tau. Furthermore, novel non-invasive peripheral biomarkers and digital biomarkers could potentially expand access to early AD diagnosis to patients in Asia. Despite the multiplicity of established and potential biomarkers in AD, a regional framework for their optimal use to guide early AD diagnosis remains lacking. A group of experts from five regions in Asia gathered at a meeting in March 2021 to review the current evidence on biomarkers in AD diagnosis and discuss best practice around their use, with the goal of developing practical guidance that can be implemented easily by clinicians in Asia to support the early diagnosis of AD. This article summarizes recent key evidence on AD biomarkers and consolidates the experts' insights into the current and future use of these biomarkers for the screening and early diagnosis of AD in Asia.	36606209	Yes
Kang, Gu Eon; Stout, Angeloh; Waldon, Ke'Vaughn; Kang, Seungmin; Killeen, Amanda L.; Crisologo, Peter A.; Siah, Michael; Jupiter, Daniel; Najafi, Bijan; Vaziri, Ashkan; Lavery, Lawrence A.	2022	Digital Biomarkers of Gait and Balance in Diabetic Foot, Measurable by Wearable Inertial Measurement Units: A Mini Review	Sensors (Basel, Switzerland)	10.3390/s22239278	Review	People with diabetic foot frequently exhibit gait and balance dysfunction. Recent advances in wearable inertial measurement units (IMUs) enable to assess some of the gait and balance dysfunction associated with diabetic foot (i.e., digital biomarkers of gait and balance). However, there is no review to inform digital biomarkers of gait and balance dysfunction related to diabetic foot, measurable by wearable IMUs (e.g., what gait and balance parameters can wearable IMUs collect? Are the measurements repeatable?). Accordingly, we conducted a web-based, mini review using PubMed. Our search was limited to human subjects and English-written papers published in peer-reviewed journals. We identified 20 papers in this mini review. We found preliminary evidence of digital biomarkers of gait and balance dysfunction in people with diabetic foot, such as slow gait speed, large gait variability, unstable gait initiation, and large body sway. However, due to heterogeneities in included papers in terms of study design, movement tasks, and small sample size, more studies are recommended to confirm this preliminary evidence. Additionally, based on our mini review, we recommend establishing appropriate strategies to successfully incorporate wearable-based assessment into clinical practice for diabetic foot care.	36501981	No
Kang, Hye-Seon; Lee, Eung-Gu; Kim, Cheol-Ki; Jung, Andy; Song, Catherine; Im, Sun	2021	Cough Sounds Recorded via Smart Devices as Useful Non-Invasive Digital Biomarkers of Aspiration Risk: A Case Report	Sensors (Basel, Switzerland)	10.3390/s21238056	Primary research	Spirometer measurements can reflect cough strength but might not be routinely available for patients with severe neurological or medical conditions. A digital device that can record and help track abnormal cough sound changes serially in a noninvasive but reliable manner would be beneficial for monitoring such individuals. This report includes two cases of respiratory distress whose cough changes were monitored via assessments performed using recordings made with a digital device. The cough sounds were recorded using an iPad (Apple, Cupertino, CA, USA) through an embedded microphone. Cough sounds were recorded at the bedside, with no additional special equipment. The two patients were able to complete the recordings with no complications. The maximum root mean square values obtained from the cough sounds were significantly reduced when both cases were diagnosed with aspiration pneumonia. In contrast, higher values became apparent when the patients demonstrated a less severe status. Based on an analysis of our two cases, the patients' cough sounds recorded with a commercial digital device show promise as potential digital biomarkers that may reflect aspiration risk related to attenuated cough force. Serial monitoring aided the decision making to resume oral feeding. Future studies should further explore the clinical utility of this technique.	34884059	No
Kanzler, Christoph M.; Lamers, Ilse; Feys, Peter; Gassert, Roger; Lambercy, Olivier	2022	Personalized prediction of rehabilitation outcomes in multiple sclerosis: a proof-of-concept using clinical data, digital health metrics, and machine learning	Medical & biological engineering & computing	10.1007/s11517-021-02467-y	Primary research	Predicting upper limb neurorehabilitation outcomes in persons with multiple sclerosis (pwMS) is essential to optimize therapy allocation. Previous research identified population-level predictors through linear models and clinical data. This work explores the feasibility of predicting individual neurorehabilitation outcomes using machine learning, clinical data, and digital health metrics. Machine learning models were trained on clinical data and digital health metrics recorded pre-intervention in 11 pwMS. The dependent variables indicated whether pwMS considerably improved across the intervention, as defined by the Action Research Arm Test (ARAT), Box and Block Test (BBT), or Nine Hole Peg Test (NHPT). Improvements in ARAT or BBT could be accurately predicted (88% and 83% accuracy) using only patient master data. Improvements in NHPT could be predicted with moderate accuracy (73%) and required knowledge about sensorimotor impairments. Assessing these with digital health metrics over clinical scales increased accuracy by 10%. Non-linear models improved accuracy for the BBT (+ 9%), but not for the ARAT (-1%) and NHPT (-2%). This work demonstrates the feasibility of predicting upper limb neurorehabilitation outcomes in pwMS, which justifies the development of more representative prediction models in the future. Digital health metrics improved the prediction of changes in hand control, thereby underlining their advanced sensitivity. Graphical Abstract This work explores the feasibility of predicting individual neurorehabilitation outcomes using machine learning, clinical data, and digital health metrics.	34822120	No
Kappen, Mitchel; van der Donckt, Jonas; Vanhollebeke, Gert; Allaert, Jens; Degraeve, Vic; Madhu, Nilesh; van Hoecke, Sofie; Vanderhasselt, Marie-Anne	2022	Acoustic speech features in social comparison: how stress impacts the way you sound	Scientific reports	10.1038/s41598-022-26375-9	Primary research	The use of speech as a digital biomarker to detect stress levels is increasingly gaining attention. Yet, heterogeneous effects of stress on specific acoustic speech features have been observed, possibly due to previous studies' use of different stress labels/categories and the lack of solid stress induction paradigms or validation of experienced stress. Here, we deployed a controlled, within-subject psychosocial stress induction experiment in which participants received both neutral (control condition) and negative (negative condition) comparative feedback after solving a challenging cognitive task. This study is the first to use a (non-actor) within-participant design that verifies a successful stress induction using both self-report (i.e., decreased reported valence) and physiological measures (i.e., increased heart rate acceleration using event-related cardiac responses during feedback exposure). Analyses of acoustic speech features showed a significant increase in Fundamental Frequency (F0) and Harmonics-to-Noise Ratio (HNR), and a significant decrease in shimmer during the negative feedback condition. Our results using read-out-loud speech comply with earlier research, yet we are the first to validate these results in a well-controlled but ecologically-valid setting to guarantee the generalization of our findings to real-life settings. Further research should aim to replicate these results in a free speech setting to test the robustness of our findings for real-world settings and should include semantics to also take into account what you say and not only how you say it.	36539505	No
Katsaros, Dimos; Hawthorne, James; Patel, Jay; Pothier, Kaitlin; Aungst, Timothy; Franzese, Chris	2022	Optimizing Social Support in Oncology with Digital Platforms	JMIR cancer	10.2196/36258	Other	Increased cancer prevalence and survival rates coupled with earlier patient discharges from hospitals have created a greater need for social support. Cancer care is both short term and long term, requiring acute treatments, treatments for remission, and long-term screenings and treatment regimens. Health care systems are already overwhelmed and often struggle to provide social support systems for everyone. Caregivers are limited in number, and even when they are available, they often lack necessary information, skills, or resources to meet the needs of patients with cancer. The act of caregiving presents various challenges, and caregivers themselves often need social support as well. Despite these needs, most social support programs are targeted toward patients alone. Given the prevalence of cancer and known needs of these patients and their caregivers, the ability to identify those who need social support is crucial. Further, the scalability and overall availability of social support programs is vital for successful patient care. This paper establishes the benefits of social support for both patients and caregivers coping with cancer treatments, explores innovative ways of identifying patients who may need social support using digital tools, and reviews potential advantages of digital social support programs.	35749161	Yes
Kaufmann, Christopher N.; Gershon, Anda; Depp, Colin A.; Miller, Shefali; Zeitzer, Jamie M.; Ketter, Terence A.	2018	Daytime midpoint as a digital biomarker for chronotype in bipolar disorder	Journal of affective disorders	10.1016/j.jad.2018.08.032	Primary research	BACKGROUND: Bipolar disorder (BD) is associated with later sleep and daily activity (evening rather than morning chronotype). Objective chronotype identification (e.g., based on actigraphs/smartphones) has potential utility, but to date, chronotype has mostly been assessed by questionnaires. Given the ubiquity of accelerometer-based devices (e.g. actigraphs/smartphones) worn/used during daytime and tendency to recharge rather than wear at night, we assessed chronotype using daytime (rather than sleep) interval midpoints. METHODS: Sixty-one participants with BD type I (BD-I) or II (BD-II) and 61 healthy controls completed 25-50 days of continuous actigraphy. The Composite Scale of Morningness (CSM) was completed by a subset of this group. Daytime activity midpoint was calculated for each daytime interval, excluding naps. Evening chronotype was defined as having a daytime interval midpoint at or after 16:15:00 (4:15:00 PM). RESULTS: BD versus controls had delayed daytime midpoint (mean ± standard deviation) (16:49:07 ± 01:26:19 versus 16:12:51 ± 01:02:14, p < 0.01), and greater midpoint variability (73.3 ± 33.9 min versus 58.1 ± 18.3 min, p < 0.01). Stratifying by gender and age, females and adolescents with BD had delayed and more variable daytime midpoints versus controls. Adults with BD had greater midpoint variability than controls. Within-person mean and standard deviations of daytime midpoints were highly correlated with sleep midpoints (r = 0.99, p < 0.01 and r = 0.86, p < 0.01, respectively). Daytime midpoint mean was also significantly correlated with the CSM (r = -0.56, p < 0.01). LIMITATIONS: Small sample size; analyses not fully accounting for daytime napping. CONCLUSIONS: Wrist actigraphy for determination of daytime midpoints is a potential tool to identify objective chronotype. Exploration of the use of consumer devices (wearables/smartphones) is needed.	30172210	No
Keogh, Alison; Sett, Niladri; Donnelly, Seamas; Mullan, Ronan; Gheta, Diana; Maher-Donnelly, Martina; Illiano, Vittorio; Calvo, Francesc; Dorn, Jonas F.; Mac Namee, Brian; Caulfield, Brian	2020	A Thorough Examination of Morning Activity Patterns in Adults with Arthritis and Healthy Controls Using Actigraphy Data	Digital biomarkers	10.1159/000509724	Primary research	BACKGROUND: Wearable sensors allow researchers to remotely capture digital health data, including physical activity, which may identify digital biomarkers to differentiate healthy and clinical cohorts. To date, research has focused on high-level data (e.g., overall step counts) which may limit our insights to whether people move differently, rather than how they move differently. OBJECTIVE: This study therefore aimed to use actigraphy data to thoroughly examine activity patterns during the first hours following waking in arthritis patients (n = 45) and healthy controls (n = 30). METHODS: Participants wore an Actigraph GT9X Link for 28 days. Activity counts were analysed and compared over varying epochs, ranging from 15 min to 4 h, starting with waking in the morning. The sum, and a measure of rate of change of cumulative activity in the period immediately after waking (area under the curve [AUC]) for each time period, was calculated for each participant, each day, and individual and group means were calculated. Two-tailed independent t tests determined differences between the groups. RESULTS: No differences were seen for summed activity counts across any time period studied. However, differences were noted in the AUC analysis for the discrete measures of relative activity. Specifically, within the first 15, 30, 45, and 60 min following waking, the AUC for activity counts was significantly higher in arthritis patients compared to controls, particularly at the 30 min period (t = -4.24, p = 0.0002). Thus, while both cohorts moved the same amount, the way in which they moved was different. CONCLUSION: This study is the first to show that a detailed analysis of actigraphy variables could identify activity pattern changes associated with arthritis, where the high-level daily summaries did not. Results suggest discrete variables derived from raw data may be useful to help identify clinical cohorts and should be explored further to determine if they may be effective clinical biomarkers.	33173843	Yes
Kernebeck, Sven; Busse, Theresa S.; Böttcher, Maximilian D.; Weitz, Jürgen; Ehlers, Jan; Bork, Ulrich	2020	Impact of mobile health and medical applications on clinical practice in gastroenterology	World journal of gastroenterology	10.3748/wjg.v26.i29.4182	Review	Mobile health apps (MHAs) and medical apps (MAs) are becoming increasingly popular as digital interventions in a wide range of health-related applications in almost all sectors of healthcare. The surge in demand for digital medical solutions has been accelerated by the need for new diagnostic and therapeutic methods in the current coronavirus disease 2019 pandemic. This also applies to clinical practice in gastroenterology, which has, in many respects, undergone a recent digital transformation with numerous consequences that will impact patients and health care professionals in the near future. MHAs and MAs are considered to have great potential, especially for chronic diseases, as they can support the self-management of patients in many ways. Despite the great potential associated with the application of MHAs and MAs in gastroenterology and health care in general, there are numerous challenges to be met in the future, including both the ethical and legal aspects of applying this technology. The aim of this article is to provide an overview of the current status of MHA and MA use in the field of gastroenterology, describe the future perspectives in this field and point out some of the challenges that need to be addressed.	32848328	Yes
Kessel, Kerstin A.; Combs, Stephanie E.	2019	Digital biomarkers: Importance of patient stratification for re-irradiation of glioma patients - Review of latest developments regarding scoring assessment	Physica medica : PM : an international journal devoted to the applications of physics to medicine and biology : official journal of the Italian Association of Biomedical Physics (AIFB)	10.1016/j.ejmp.2019.10.021	Review	PURPOSE: To review scoring assessments in re-irradiation of high-grade glioma (HGG) patients and how to use scoring for patient stratification. The next aim was to investigate the different approaches employed by the scoring systems and the way they can be applied to build homogeneous patient groups for a reliable prognosis. METHODS: We searched the Medline/Pubmed and Web of science databases for relevant articles regarding scores for re-irradiation of recurrent HGG. All references were divided into the following groups: novel score establishment (n = 5), score validation (n = 6), not relevant to this evaluation (n = 26). RESULTS: We identified five scoring systems. Two are modifications of an already existing score. Calculations differ immensely from easy point addition to a more complex formula with including three up to 10 individual parameters. Six validation articles were found for three of the scores; one was validated four times. Two scores were never validated. CONCLUSION: For recurrent HGG, the clinical situation remains demanding. Due to the heterogeneity of data at re-irradiation, patient stratification is important. Several scoring systems have been developed to predict prognosis. As a digital biomarker, scores are of high value regarding quick patient assessment and therapy decision making. For the next generation of digital biomarkers, easy calculation, and inclusion of easily available parameters are crucial.	31622876	No
Khaligh-Razavi, Seyed-Mahdi; Sadeghi, Maryam; Khanbagi, Mahdiyeh; Kalafatis, Chris; Nabavi, Seyed Massood	2020	A self-administered, artificial intelligence (AI) platform for cognitive assessment in multiple sclerosis (MS)	BMC neurology	10.1186/s12883-020-01736-x	Primary research	BACKGROUND: Cognitive impairment is common in patients with multiple sclerosis (MS). Accurate and repeatable measures of cognition have the potential to be used as markers of disease activity. METHODS: We developed a 5-min computerized test to measure cognitive dysfunction in patients with MS. The proposed test - named the Integrated Cognitive Assessment (ICA) - is self-administered and language-independent. Ninety-one MS patients and 83 healthy controls (HC) took part in Substudy 1, in which each participant took the ICA test and the Brief International Cognitive Assessment for MS (BICAMS). We assessed ICA's test-retest reliability, its correlation with BICAMS, its sensitivity to discriminate patients with MS from the HC group, and its accuracy in detecting cognitive dysfunction. In Substudy 2, we recruited 48 MS patients, 38 of which had received an 8-week physical and cognitive rehabilitation programme and 10 MS patients who did not. We examined the association between the level of serum neurofilament light (NfL) in these patients and their ICA scores and Symbol Digit Modalities Test (SDMT) scores pre- and post-rehabilitation. RESULTS: The ICA demonstrated excellent test-retest reliability (r = 0.94), with no learning bias, and showed a high level of convergent validity with BICAMS. The ICA was sensitive in discriminating the MS patients from the HC group, and demonstrated high accuracy (AUC = 95%) in discriminating cognitively normal from cognitively impaired participants. Additionally, we found a strong association (r = - 0.79) between ICA score and the level of NfL in MS patients before and after rehabilitation. CONCLUSIONS: The ICA has the potential to be used as a digital marker of cognitive impairment and to monitor response to therapeutic interventions. In comparison to standard cognitive tools for MS, the ICA is shorter in duration, does not show a learning bias, and is independent of language.	32423386	Yes
Kim, Ho Heon; An, Jae Il; Park, Yu Rang	2021	A Prediction Model for Detecting Developmental Disabilities in Preschool-Age Children Through Digital Biomarker-Driven Deep Learning in Serious Games: Development Study	JMIR serious games	10.2196/23130	Primary research	BACKGROUND: Early detection of developmental disabilities in children is essential because early intervention can improve the prognosis of children. Meanwhile, a growing body of evidence has indicated a relationship between developmental disability and motor skill, and thus, motor skill is considered in the early diagnosis of developmental disability. However, there are challenges to assessing motor skill in the diagnosis of developmental disorder, such as a lack of specialists and time constraints, and thus it is commonly conducted through informal questions or surveys to parents. OBJECTIVE: This study sought to evaluate the possibility of using drag-and-drop data as a digital biomarker and to develop a classification model based on drag-and-drop data with which to classify children with developmental disabilities. METHODS: We collected drag-and-drop data from children with typical development and developmental disabilities from May 1, 2018, to May 1, 2020, via a mobile application (DoBrain). We used touch coordinates and extracted kinetic variables from these coordinates. A deep learning algorithm was developed to predict potential development disabilities in children. For interpretability of the model results, we identified which coordinates contributed to the classification results by applying gradient-weighted class activation mapping. RESULTS: Of the 370 children in the study, 223 had typical development, and 147 had developmental disabilities. In all games, the number of changes in the acceleration sign based on the direction of progress both in the x- and y-axes showed significant differences between the 2 groups (P<.001; effect size >0.5). The deep learning convolutional neural network model showed that drag-and-drop data can help diagnose developmental disabilities, with an area under the receiving operating characteristics curve of 0.817. A gradient class activation map, which can interpret the results of a deep learning model, was visualized with the game results for specific children. CONCLUSIONS: Through the results of the deep learning model, we confirmed that drag-and-drop data can be a new digital biomarker for the diagnosis of developmental disabilities.	34085944	No
Kim, Ko Woon; Lee, Sung Yun; Choi, Jongdoo; Chin, Juhee; Lee, Byung Hwa; Na, Duk L.; Choi, Jee Hyun	2020	A Comprehensive Evaluation of the Process of Copying a Complex Figure in Early- and Late-Onset Alzheimer Disease: A Quantitative Analysis of Digital Pen Data	Journal of medical Internet research	10.2196/18136	Primary research	BACKGROUND: The Rey-Osterrieth Complex Figure Test (RCFT) is a neuropsychological test that is widely used to assess visual memory and visuoconstructional deficits in patients with cognitive impairment, including Alzheimer disease (AD). Patients with AD have an increased tendency for exhibiting extraordinary behaviors in the RCFT for selecting the drawing area, organizing the figure, and deciding the order of images, among other activities. However, the conventional scoring system based on pen and paper has a limited ability to reflect these detailed behaviors. OBJECTIVE: This study aims to establish a scoring system that addresses not only the spatial arrangement of the finished drawing but also the drawing process of patients with AD by using digital pen data. METHODS: A digital pen and tablet were used to copy complex figures. The stroke patterns and kinetics of normal controls (NCs) and patients with early-onset AD (EOAD) and late-onset AD (LOAD) were analyzed by comparing the pen tip trajectory, spatial arrangement, and similarity of the finished drawings. RESULTS: Patients with AD copied the figure in a more fragmented way with a longer pause than NCs (EOAD: P=.045; LOAD: P=.01). Patients with AD showed an increased tendency to draw the figures closer toward the target image in comparison with the NCs (EOAD: P=.005; LOAD: P=.01) Patients with AD showed the lower accuracy than NCs (EOAD: P=.004; LOAD: P=.002). Patients with EOAD and LOAD showed similar but slightly different drawing behaviors, especially in space use and in the initial stage of drawing. CONCLUSIONS: The digitalized complex figure test evaluated copying performance quantitatively and further elucidated the patients' ongoing process during copying. We believe that this novel approach can be used as a digital biomarker of AD. In addition, the repeatability of the test will delineate the process of executive functions and constructional organization abilities with disease progression.	32491988	No
Kourtis, Lampros C.; Regele, Oliver B.; Wright, Justin M.; Jones, Graham B.	2019	Digital biomarkers for Alzheimer's disease: the mobile/ wearable devices opportunity	NPJ digital medicine	10.1038/s41746-019-0084-2	Review	Alzheimer's Disease (AD) represents a major and rapidly growing burden to the healthcare ecosystem. A growing body of evidence indicates that cognitive, behavioral, sensory, and motor changes may precede clinical manifestations of AD by several years. Existing tests designed to diagnose neurodegenerative diseases, while well-validated, are often less effective in detecting deviations from normal cognitive decline trajectory in the earliest stages of the disease. In the quest for gold standards for AD assessment, there is a growing interest in the identification of readily accessible digital biomarkers, which harness advances in consumer grade mobile and wearable technologies. Topics examined include a review of existing early clinical manifestations of AD and a path to the respective sensor and mobile/wearable device usage to acquire domain-centric data towards objective, high frequency and passive digital phenotyping.	31119198	Yes
Kovalchick, Christopher; Sirkar, Rhea; Regele, Oliver B.; Kourtis, Lampros C.; Schiller, Marie; Wolpert, Howard; Alden, Rhett G.; Jones, Graham B.; Wright, Justin M.	2017	Can composite digital monitoring biomarkers come of age? A framework for utilization	Journal of clinical and translational science	10.1017/cts.2018.4	Review	INTRODUCTION: The application of digital monitoring biomarkers in health, wellness and disease management is reviewed. Harnessing the near limitless capacity of these approaches in the managed healthcare continuum will benefit from a systems-based architecture which presents data quality, quantity, and ease of capture within a decision-making dashboard. METHODS: A framework was developed which stratifies key components and advances the concept of contextualized biomarkers. The framework codifies how direct, indirect, composite, and contextualized composite data can drive innovation for the application of digital biomarkers in healthcare. RESULTS: The de novo framework implies consideration of physiological, behavioral, and environmental factors in the context of biomarker capture and analysis. Application in disease and wellness is highlighted, and incorporation in clinical feedback loops and closed-loop systems is illustrated. CONCLUSIONS: The study of contextualized biomarkers has the potential to offer rich and insightful data for clinical decision making. Moreover, advancement of the field will benefit from innovation at the intersection of medicine, engineering, and science. Technological developments in this dynamic field will thus fuel its logical evolution guided by inputs from patients, physicians, healthcare providers, end-payors, actuarists, medical device manufacturers, and drug companies.	29707260	No
Koyuncu, Can F.; Lu, Cheng; Bera, Kaustav; Zhang, Zelin; Xu, Jun; Toro, Paula; Corredor, German; Chute, Deborah; Fu, Pingfu; Thorstad, Wade L.; Faraji, Farhoud; Bishop, Justin A.; Mehrad, Mitra; Castro, Patricia D.; Sikora, Andrew G.; Thompson, Lester; Chernock, R. D.; Lang Kuhs, Krystle A.; Luo, Jingqin; Sandulache, Vlad; Adelstein, David J.; Koyfman, Shlomo; Lewis, James S. [JR]; Madabhushi, Anant	2021	Computerized tumor multinucleation index (MuNI) is prognostic in p16+ oropharyngeal carcinoma	The Journal of clinical investigation	10.1172/JCI145488	Primary research	BACKGROUNDPatients with p16+ oropharyngeal squamous cell carcinoma (OPSCC) are potentially cured with definitive treatment. However, there are currently no reliable biomarkers of treatment failure for p16+ OPSCC. Pathologist-based visual assessment of tumor cell multinucleation (MN) has been shown to be independently prognostic of disease-free survival (DFS) in p16+ OPSCC. However, its quantification is time intensive, subjective, and at risk of interobserver variability.METHODSWe present a deep-learning-based metric, the multinucleation index (MuNI), for prognostication in p16+ OPSCC. This approach quantifies tumor MN from digitally scanned H&E-stained slides. Representative H&E-stained whole-slide images from 1094 patients with previously untreated p16+ OPSCC were acquired from 6 institutions for optimization and validation of the MuNI.RESULTSThe MuNI was prognostic for DFS, overall survival (OS), or distant metastasis-free survival (DMFS) in p16+ OPSCC, with HRs of 1.78 (95% CI: 1.37-2.30), 1.94 (1.44-2.60), and 1.88 (1.43-2.47), respectively, independent of age, smoking status, treatment type, or tumor and lymph node (T/N) categories in multivariable analyses. The MuNI was also prognostic for DFS, OS, and DMFS in patients with stage I and stage III OPSCC, separately.CONCLUSIONMuNI holds promise as a low-cost, tissue-nondestructive, H&E stain-based digital biomarker test for counseling, treatment, and surveillance of patients with p16+ OPSCC. These data support further confirmation of the MuNI in prospective trials.FUNDINGNational Cancer Institute (NCI), NIH; National Institute for Biomedical Imaging and Bioengineering, NIH; National Center for Research Resources, NIH; VA Merit Review Award from the US Department of VA Biomedical Laboratory Research and Development Service; US Department of Defense (DOD) Breast Cancer Research Program Breakthrough Level 1 Award; DOD Prostate Cancer Idea Development Award; DOD Lung Cancer Investigator-Initiated Translational Research Award; DOD Peer-Reviewed Cancer Research Program; Ohio Third Frontier Technology Validation Fund; Wallace H. Coulter Foundation Program in the Department of Biomedical Engineering; Clinical and Translational Science Award (CTSA) program, Case Western Reserve University; NCI Cancer Center Support Grant, NIH; Career Development Award from the US Department of VA Clinical Sciences Research and Development Program; Dan L. Duncan Comprehensive Cancer Center Support Grant, NIH; and Computational Genomic Epidemiology of Cancer Program, Case Comprehensive Cancer Center. The content is solely the responsibility of the authors and does not necessarily represent the official views of the NIH, the US Department of VA, the DOD, or the US Government.	33651718	No
Kramer, Frank; Dinh, Wilfried	2016	Molecular and Digital Biomarker Supported Decision Making in Clinical Studies in Cardiovascular Indications	Archiv der Pharmazie	10.1002/ardp.201600055	Review	Although a large number of pharmaceutical therapies are available to treat cardiovascular diseases like heart failure, in many medical conditions treatment is still not optimal and, therefore, the need for innovative, safe and efficacious drugs is still very high in this indication. Biomarkers are an important tool in the preclinical and clinical drug development process; they allow patient selection for clinical studies as well as therapy monitoring during studies. Biomarker concepts in cardiovascular indications differ very much from those in oncology and are very diverse. The present article gives an overview of the pathomechanisms of heart failure and describes the socioeconomic impact of the disease and the biomarker strategies being applied in the development of new heart failure drugs. The focus lies on protein biomarkers that can be measured in the blood and on functional biomarkers that can be derived from implanted and wearable medical devices.	27106660	No
Kramer, Frank; Sabbah, Hani N.; Januzzi, James J.; Zannad, Faiez; van Peter Tintelen, J.; Schelbert, Erik B.; Kim, Raymond J.; Milting, Hendrik; Vonk, Richardus; Neudeck, Brien; Clark, Richard; Witte, Klaus; Dinh, Wilfried; Pieske, Burkert; Butler, Javed; Gheorghiade, Mihai	2017	Redefining the role of biomarkers in heart failure trials: expert consensus document	Heart failure reviews	10.1007/s10741-017-9608-5	Review	Heart failure is a growing cardiovascular disease with significant epidemiological, clinical, and societal implications and represents a high unmet need. Strong efforts are currently underway by academic and industrial researchers to develop novel treatments for heart failure. Biomarkers play an important role in patient selection and monitoring in drug trials and in clinical management. The present review gives an overview of the role of available molecular, imaging, and device-derived digital biomarkers in heart failure drug development and highlights capabilities and limitations of biomarker use in this context.	28332132	No
Kriara, Lito; Hipp, Joerg; Chatham, Christopher; Nobbs, David; Slater, David; Lipsmeier, Florian; Lindemann, Michael	2021	Beacon-Based Remote Measurement of Social Behavior in ASD Clinical Trials: A Technical Feasibility Assessment	Sensors (Basel, Switzerland)	10.3390/s21144664	Primary research	In this work, we propose a Bluetooth low energy (BLE) beacon-based algorithm to enable remote measurement of the social behavior of the participants of an observational Autism Spectrum Disorder (ASD) clinical trial (NCT03611075). We have developed a mobile application for a smartphone and a smartwatch to collect beacon signals from BLE beacon sensors as well as to store information about the participants' household rooms. Our goal is to collect beacon information about the time the participants spent in different rooms of their household to infer sociability information. We applied the same technology and setup in an internal experiment with healthy volunteers to evaluate the accuracy of the proposed algorithm in 10 different home setups, and we observed an average accuracy of 97.2%. Moreover, we show that it is feasible for the clinical study participants/caregivers to set up the BLE beacon sensors in their homes without any technical help, with 96% of them setting up the technology on the first day of data collection. Next, we present results from one-week location data from study participants collected through the proposed technology. Finally, we provide a list of good practice guidelines for optimally applying beacon technology for indoor location monitoring. The proposed algorithm enables us to estimate time spent in different rooms of a household that can pave the development of objective sociability features and eventually support decisions regarding drug efficacy in ASD.	34300402	No
Kruizinga, Matthijs D.; Essers, Esmée; Stuurman, Frederik E.; Yavuz, Yalçin; Kam, Marieke L. de; Zhuparris, Ahnjili; Janssens, Hettie M.; Groothuis, Iris; Sprij, Arwen J.; Nuijsink, Marianne; Cohen, Adam F.; Driessen, Gertjan J. A.	2021	Clinical validation of digital biomarkers for pediatric patients with asthma and cystic fibrosis - Potential for clinical trials and clinical care	The European respiratory journal	10.1183/13993003.00208-2021	Primary research	BACKGROUND: Digital biomarkers are a promising novel method to capture clinical data in a home-setting. However, clinical validation prior to implementation is of vital importance. The aim of this study was to clinically validate physical activity, heart rate, sleep and FEV1 as digital biomarkers measured by a smartwatch and portable spirometer in children with asthma and cystic fibrosis (CF). METHODS: This was a prospective cohort study including 60 children with asthma and 30 children with CF (age 6-16). Participants wore a smartwatch, performed daily spirometry at home and completed a daily symptom questionnaire for 28-days. Physical activity, heart rate, sleep and FEV1 were considered candidate digital endpoints. Data from 128 healthy children was used for comparison. Reported outcomes were compliance, difference between patients and controls, correlation with disease-activity and potential to detect clinical events. Analysis was performed with linear mixed effect models. RESULTS: Median compliance was 88%. On average, patients exhibited lower physical activity and FEV1 compared to healthy children, whereas the heart rate of children with asthma was higher compared to healthy children. Days with a higher symptom score were associated with lower physical activity for children with uncontrolled asthma and CF. Furthermore, FEV1 was lower and (nocturnal) heart rate was higher for both patient groups on days with more symptoms. Candidate biomarkers and showed a distinct pattern before- and after a pulmonary exacerbation. CONCLUSION: Portable spirometer- and smartwatch-derived digital biomarkers show promise as candidate endpoints for use in clinical trials or clinical care in pediatric lung disease.	34887326	No
Kruizinga, Matthijs D.; Moll, Allison; Zhuparris, Ahnjili; Ziagkos, Dimitrios; Stuurman, Frederik E.; Nuijsink, Marianne; Cohen, Adam F.; Driessen, Gertjan J. A.	2021	Postdischarge Recovery after Acute Pediatric Lung Disease Can Be Quantified with Digital Biomarkers	Respiration; international review of thoracic diseases	10.1159/000516328	Primary research	BACKGROUND: Pediatric patients admitted for acute lung disease are treated and monitored in the hospital, after which full recovery is achieved at home. Many studies report in-hospital recovery, but little is known regarding the time to full recovery after hospital discharge. Technological innovations have led to increased interest in home-monitoring and digital biomarkers. The aim of this study was to describe at-home recovery of 3 common pediatric respiratory diseases using a questionnaire and wearable device. METHODS: In this study, patients admitted due to pneumonia (n = 30), preschool wheezing (n = 30), and asthma exacerbation (AE; n = 11) were included. Patients were monitored with a smartwatch and a questionnaire during admission, with a 14-day recovery period and a 10-day "healthy" period. Median compliance was calculated, and a mixed-effects model was fitted for physical activity and heart rate (HR) to describe the recovery period, and the physical activity recovery trajectory was correlated to respiratory symptom scores. RESULTS: Median compliance was 47% (interquartile range [IQR] 33-81%) during the entire study period, 68% (IQR 54-91%) during the recovery period, and 28% (IQR 0-74%) during the healthy period. Patients with pneumonia reached normal physical activity 12 days postdischarge, while subjects with wheezing and AE reached this level after 5 and 6 days, respectively. Estimated mean physical activity was closely correlated with the estimated mean symptom score. HR measured by the smartwatch showed a similar recovery trajectory for subjects with wheezing and asthma, but not for subjects with pneumonia. CONCLUSIONS: The digital biomarkers, physical activity, and HR obtained via smartwatch show promise for quantifying postdischarge recovery in a noninvasive manner, which can be useful in pediatric clinical trials and clinical care.	34004601	No
Kruizinga, Matthijs D.; Zhuparris, Ahnjili; Dessing, Eva; Krol, Fas J.; Sprij, Arwen J.; Doll, Robert-Jan; Stuurman, Frederik E.; Exadaktylos, Vasileios; Driessen, Gertjan J. A.; Cohen, Adam F.	2022	Development and technical validation of a smartphone-based pediatric cough detection algorithm	Pediatric pulmonology	10.1002/ppul.25801	Primary research	INTRODUCTION: Coughing is a common symptom in pediatric lung disease and cough frequency has been shown to be correlated to disease activity in several conditions. Automated cough detection could provide a noninvasive digital biomarker for pediatric clinical trials or care. The aim of this study was to develop a smartphone-based algorithm that objectively and automatically counts cough sounds of children. METHODS: The training set was composed of 3228 pediatric cough sounds and 480,780 noncough sounds from various publicly available sources and continuous sound recordings of 7 patients admitted due to respiratory disease. A Gradient Boost Classifier was fitted on the training data, which was subsequently validated on recordings from 14 additional patients aged 0-14 admitted to the pediatric ward due to respiratory disease. The robustness of the algorithm was investigated by repeatedly classifying a recording with the smartphone-based algorithm during various conditions. RESULTS: The final algorithm obtained an accuracy of 99.7%, sensitivity of 47.6%, specificity of 99.96%, positive predictive value of 82.2% and negative predictive value 99.8% in the validation dataset. The correlation coefficient between manual- and automated cough counts in the validation dataset was 0.97 (p < .001). The intra- and interdevice reliability of the algorithm was adequate, and the algorithm performed best at an unobstructed distance of 0.5-1 m from the audio source. CONCLUSION: This novel smartphone-based pediatric cough detection application can be used for longitudinal follow-up in clinical care or as digital endpoint in clinical trials.	34964557	No
Kumar, Priya; Clay, Ieuan	2021	The Future of Digital Health: Meeting Report	Digital biomarkers	10.1159/000515355	Other	At the end of 2020, Karger's Digital Biomarkers, together with Evidation Health, produced a special issue entitled "The Future of Digital Health." This brief meeting report provides an overview of the expert panel and workshop that were held in early 2021 to explore key topics raised in the special issue.	34056517	No
Kunin, A.; Sargheini, N.; Birkenbihl, C.; Moiseeva, N.; Fröhlich, Holger; Golubnitschaja, Olga	2020	Voice perturbations under the stress overload in young individuals: phenotyping and suboptimal health as predictors for cascading pathologies	The EPMA journal	10.1007/s13167-020-00229-8	Primary research	Verbal communication is one of the most sophisticated human motor skills reflecting both-the mental and physical health of an individual. Voice parameters and quality changes are usually secondary towards functional and/or structural laryngological alterations under specific systemic processes, syndrome and pathologies. These include but are not restricted to dry mouth and Sicca syndromes, body dehydration, hormonal alterations linked to pubertal, menopausal, and andropausal status, respiratory disorders, gastrointestinal reflux, autoimmune diseases, endocrinologic disorders, underweight versus overweight and obesity, and diabetes mellitus. On the other hand, it is well-established that stress overload is a significant risk factor of cascading pathologies, including but not restricted to neurodegenerative and psychiatric disorders, diabetes mellitus, cardiovascular disease, stroke, and cancers. Our current study revealed voice perturbations under the stress overload as a potentially useful biomarker to identify individuals in suboptimal health conditions who might be strongly predisposed to associated pathologies. Contextually, extended surveys applied in the population might be useful to identify, for example, persons at high risk for respiratory complications under pandemic conditions such as COVID-19. Symptoms of dry mouth syndrome, disturbed microcirculation, altered sense regulation, shifted circadian rhythm, and low BMI were positively associated with voice perturbations under the stress overload. Their functional interrelationships and relevance for cascading associated pathologies are presented in the article. Automated analysis of voice recordings via artificial intelligence (AI) has a potential to derive digital biomarkers. Further, predictive machine learning models should be developed that allows for detecting a suboptimal health condition based on voice recordings, ideally in an automated manner using derived digital biomarkers. Follow-up stratification and monitoring of individuals in suboptimal health conditions are recommended using disease-specific cell-free nucleic acids (ccfDNA, ctDNA, mtDNA, miRNA) combined with metabolic patterns detected in body fluids. Application of the cost-effective targeted prevention within the phase of reversible health damage is recommended based on the individualised patient profiling.	33200009	No
Kuntz, Sara; Krieghoff-Henning, Eva; Kather, Jakob N.; Jutzi, Tanja; Höhn, Julia; Kiehl, Lennard; Hekler, Achim; Alwers, Elizabeth; Kalle, Christof von; Fröhling, Stefan; Utikal, Jochen S.; Brenner, Hermann; Hoffmeister, Michael; Brinker, Titus J.	2021	Gastrointestinal cancer classification and prognostication from histology using deep learning: Systematic review	European journal of cancer (Oxford, England : 1990)	10.1016/j.ejca.2021.07.012	Review	BACKGROUND: Gastrointestinal cancers account for approximately 20% of all cancer diagnoses and are responsible for 22.5% of cancer deaths worldwide. Artificial intelligence-based diagnostic support systems, in particular convolutional neural network (CNN)-based image analysis tools, have shown great potential in medical computer vision. In this systematic review, we summarise recent studies reporting CNN-based approaches for digital biomarkers for characterization and prognostication of gastrointestinal cancer pathology. METHODS: Pubmed and Medline were screened for peer-reviewed papers dealing with CNN-based gastrointestinal cancer analyses from histological slides, published between 2015 and 2020.Seven hundred and ninety titles and abstracts were screened, and 58 full-text articles were assessed for eligibility. RESULTS: Sixteen publications fulfilled our inclusion criteria dealing with tumor or precursor lesion characterization or prognostic and predictive biomarkers: 14 studies on colorectal or rectal cancer, three studies on gastric cancer and none on esophageal cancer. These studies were categorised according to their end-points: polyp characterization, tumor characterization and patient outcome. Regarding the translation into clinical practice, we identified several studies demonstrating generalization of the classifier with external tests and comparisons with pathologists, but none presenting clinical implementation. CONCLUSIONS: Results of recent studies on CNN-based image analysis in gastrointestinal cancer pathology are promising, but studies were conducted in observational and retrospective settings. Large-scale trials are needed to assess performance and predict clinical usefulness. Furthermore, large-scale trials are required for approval of CNN-based prediction models as medical devices.	34391053	No
Kvapilova, Lucia; Boza, Vladimir; Dubec, Peter; Majernik, Martin; Bogar, Jan; Jamison, Jamileh; Goldsack, Jennifer C.; Kimmel, Duncan J.; Karlin, Daniel R.	2019	Continuous Sound Collection Using Smartphones and Machine Learning to Measure Cough	Digital biomarkers	10.1159/000504666	Primary research	BACKGROUND: Despite the efforts of research groups to develop and implement at least partial automation, cough counting remains impractical. Analysis of 24-h cough frequency is an established regulatory endpoint which, if addressed in an automated manner, has the potential to ease cough symptom evaluation over multiple 24-h periods in a patient-centric way, supporting the development of novel treatments for chronic cough, an unmet clinical need. OBJECTIVES: In light of recent technological advancements, we propose a system based on the use of smartphones for objective continuous sound collection, suitable for automated cough detection and analysis. Two capabilities were identified as necessary for naturalistic cough assessment: (1) recording sound in a continuous manner (sound collection), and (2) detection of coughs from the recorded sound (cough detection). METHODS: This work did not involve any human subject testing or trials. For sound collection, we designed, built, and verified technical parameters of a smartphone application for sound collection. Our cough detection work describes the development of a mathematical model for sound analysis and cough identification. Performance of the model was compared to previously published results of commercially available solutions and to human raters. The compared solutions use the following methods to automatically or semi-automatically assess cough: 24-h sound recording with an ambulatory device with multiple microphones, automatic silence removal, and manual recording review for cough count. RESULTS: Sound collection: the application demonstrated the ability to continuously record sounds using the phone's internal microphone; the technical verification informed the configuration of the technical and user experience parameters. Cough detection: our cough recognition sensitivity to cough as determined by human listeners was 90 at 99.5% specificity preset and 75 at 99.9% specificity preset for a dataset created from publicly available data. CONCLUSIONS: Sound collection: the application reliably collects sound data and uploads them securely to a remote server for subsequent analysis; the developed sound data collection application is a critical first step toward future incorporation in clinical trials. Cough detection: initial experiments with cough detection techniques yielded encouraging results for application to patient-collected data from future studies.	32095775	No
Kyriazakos, Sofoklis; Pnevmatikakis, Aristodemos; Cesario, Alfredo; Kostopoulou, Konstantina; Boldrini, Luca; Valentini, Vincenzo; Scambia, Giovanni	2021	Discovering Composite Lifestyle Biomarkers With Artificial Intelligence From Clinical Studies to Enable Smart eHealth and Digital Therapeutic Services	Frontiers in digital health	10.3389/fdgth.2021.648190	Primary research	Discovery of biomarkers is a continuous activity of the research community in the clinical domain that recently shifted its focus toward digital, non-traditional biomarkers that often use physiological, psychological, social, and environmental data to derive an intermediate biomarker. Such biomarkers, by triggering smart services, can be used in a clinical trial framework and eHealth or digital therapeutic services. In this work, we discuss the APACHE trial for determining the quality of life (QoL) of cervical cancer patients and demonstrate how we are discovering a biomarker for this therapeutic area that predicts significant QoL variations. To this extent, we present how real-world data can unfold a big potential for detecting the cervical cancer QoL biomarker and how it can be used for novel treatments. The presented methodology, derived in APACHE, is introduced by Healthentia eClinical solution, and it is beginning to be used in several clinical studies.	34713118	Yes
Lai, Hsin-Yu; Saavedra-Pena, Gladynel; Sodini, Charles; Heldt, Thomas; Sze, Vivienne	2022	App-Based Saccade Latency and Directional Error Determination Across the Adult Age Spectrum	IEEE transactions on bio-medical engineering	10.1109/TBME.2021.3112007	Primary research	OBJECTIVE: We aid in neurocognitive monitoring outside the hospital environment by enabling app-based measurements of visual reaction time (saccade latency) and directional error rate in a cohort of subjects spanning the adult age spectrum. METHODS: We developed an iOS app to record subjects with the frontal camera during pro- and anti-saccade tasks. We further developed automated algorithms for measuring saccade latency and directional error rate that take into account the possibility that it might not always be possible to determine the eye movement from app-based recordings. RESULTS: To measure saccade latency on a tablet, we ensured that the absolute timing error between on-screen task presentation and the camera recording is within 5 ms. We collected over 235,000 eye movements in 80 subjects ranging in age from 20 to 92 years, with 96% of recorded eye movements either declared good or directional errors. Our error detection code achieved a sensitivity of 0.97 and a specificity of 0.97. Confirming prior reports, we observed a positive correlation between saccade latency and age while the relationship between directional error rate and age was not significant. Finally, we observed significant intra- and inter-subject variations in saccade latency and directional error rate distributions, which highlights the importance of individualized tracking of these visual digital biomarkers. CONCLUSION AND SIGNIFICANCE: Our system and algorithms allow ubiquitous tracking of saccade latency and directional error rate, which opens up the possibility of quantifying patient state on a finer timescale in a broader population than previously possible.	34529556	No
Lam, Benjamin; Catt, Michael; Cassidy, Sophie; Bacardit, Jaume; Darke, Philip; Butterfield, Sam; Alshabrawy, Ossama; Trenell, Michael; Missier, Paolo	2021	Using Wearable Activity Trackers to Predict Type 2 Diabetes: Machine Learning-Based Cross-sectional Study of the UK Biobank Accelerometer Cohort	JMIR diabetes	10.2196/23364	Primary research	BACKGROUND: Between 2013 and 2015, the UK Biobank collected accelerometer traces from 103,712 volunteers aged between 40 and 69 years using wrist-worn triaxial accelerometers for 1 week. This data set has been used in the past to verify that individuals with chronic diseases exhibit reduced activity levels compared with healthy populations. However, the data set is likely to be noisy, as the devices were allocated to participants without a set of inclusion criteria, and the traces reflect free-living conditions. OBJECTIVE: This study aims to determine the extent to which accelerometer traces can be used to distinguish individuals with type 2 diabetes (T2D) from normoglycemic controls and to quantify their limitations. METHODS: Machine learning classifiers were trained using different feature sets to segregate individuals with T2D from normoglycemic individuals. Multiple criteria, based on a combination of self-assessment UK Biobank variables and primary care health records linked to UK Biobank participants, were used to identify 3103 individuals with T2D in this population. The remaining nondiabetic 19,852 participants were further scored on their physical activity impairment severity based on other conditions found in their primary care data, and those deemed likely physically impaired at the time were excluded. Physical activity features were first extracted from the raw accelerometer traces data set for each participant using an algorithm that extends the previously developed Biobank Accelerometry Analysis toolkit from Oxford University. These features were complemented by a selected collection of sociodemographic and lifestyle features available from UK Biobank. RESULTS: We tested 3 types of classifiers, with an area under the receiver operating characteristic curve (AUC) close to 0.86 (95% CI 0.85-0.87) for all 3 classifiers and F1 scores in the range of 0.80-0.82 for T2D-positive individuals and 0.73-0.74 for T2D-negative controls. Results obtained using nonphysically impaired controls were compared with highly physically impaired controls to test the hypothesis that nondiabetic conditions reduce classifier performance. Models built using a training set that included highly impaired controls with other conditions had worse performance (AUC 0.75-0.77; 95% CI 0.74-0.78; F1 scores in the range of 0.76-0.77 for T2D positives and 0.63-0.65 for controls). CONCLUSIONS: Granular measures of free-living physical activity can be used to successfully train machine learning models that are able to discriminate between individuals with T2D and normoglycemic controls, although with limitations because of the intrinsic noise in the data sets. From a broader clinical perspective, these findings motivate further research into the use of physical activity traces as a means of screening individuals at risk of diabetes and for early detection, in conjunction with routinely used risk scores, provided that appropriate quality control is enforced on the data collection protocol.	33739298	No
Lam, K. H.; van Oirschot, P.; Teuling, B. den; Hulst, H. E.; Jong, B. A. de; Uitdehaag, Bmj; Groot, V. de; Killestein, J.	2022	Reliability, construct and concurrent validity of a smartphone-based cognition test in multiple sclerosis	Multiple sclerosis (Houndmills, Basingstoke, England)	10.1177/13524585211018103	Primary research	BACKGROUND: Early detection and monitoring of cognitive dysfunction in multiple sclerosis (MS) may be enabled with smartphone-adapted tests that allow frequent measurements in the everyday environment. OBJECTIVES: The aim of this study was to determine the reliability, construct and concurrent validity of a smartphone-adapted Symbol Digit Modalities Test (sSDMT). METHODS: During a 28-day follow-up, 102 patients with MS and 24 healthy controls (HC) used the MS sherpa(®) app to perform the sSDMT every 3 days on their own smartphone. Patients performed the Brief International Cognitive Assessment for MS at baseline. Test-retest reliability (intraclass correlation coefficients, ICC), construct validity (group analyses between cognitively impaired (CI), cognitively preserved (CP) and HC for differences) and concurrent validity (correlation coefficients) were assessed. RESULTS: Patients with MS and HC completed an average of 23.2 (SD = 10.0) and 18.3 (SD = 10.2) sSDMT, respectively. sSDMT demonstrated high test-retest reliability (ICCs > 0.8) with a smallest detectable change of 7 points. sSDMT scores were different between CI patients, CP patients and HC (all ps < 0.05). sSDMT correlated modestly with the clinical SDMT (highest r = 0.690), verbal (highest r = 0.516) and visuospatial memory (highest r = 0.599). CONCLUSION: Self-administered smartphone-adapted SDMT scores were reliable and different between patients who were CI, CP and HC and demonstrated concurrent validity in assessing information processing speed.	34037472	No
Lam, Ka-Hoo; Twose, James; Lissenberg-Witte, Birgit; Licitra, Giovanni; Meijer, Kim; Uitdehaag, Bernard; Groot, Vincent de; Killestein, Joep	2022	The Use of Smartphone Keystroke Dynamics to Passively Monitor Upper Limb and Cognitive Function in Multiple Sclerosis: Longitudinal Analysis	Journal of medical Internet research	10.2196/37614	Primary research	BACKGROUND: Typing on smartphones, which has become a near daily activity, requires both upper limb and cognitive function. Analysis of keyboard interactions during regular typing, that is, keystroke dynamics, could therefore potentially be utilized for passive and continuous monitoring of function in patients with multiple sclerosis. OBJECTIVE: To determine whether passively acquired smartphone keystroke dynamics correspond to multiple sclerosis outcomes, we investigated the association between keystroke dynamics and clinical outcomes (upper limb and cognitive function). This association was investigated longitudinally in order to study within-patient changes independently of between-patient differences. METHODS: During a 1-year follow-up, arm function and information processing speed were assessed every 3 months in 102 patients with multiple sclerosis with the Nine-Hole Peg Test and Symbol Digit Modalities Test, respectively. Keystroke-dynamics data were continuously obtained from regular typing on the participants' own smartphones. Press-and-release latency of the alphanumeric keys constituted the fine motor score cluster, while latency of the punctuation and backspace keys constituted the cognition score cluster. The association over time between keystroke clusters and the corresponding clinical outcomes was assessed with linear mixed models with subjects as random intercepts. By centering around the mean and calculating deviation scores within subjects, between-subject and within-subject effects were distinguished. RESULTS: Mean (SD) scores for the fine motor score cluster and cognition score cluster were 0.43 (0.16) and 0.94 (0.41) seconds, respectively. The fine motor score cluster was significantly associated with the Nine-Hole Peg Test: between-subject β was 15.9 (95% CI 12.2-19.6) and within-subject β was 6.9 (95% CI 2.0-11.9). The cognition score cluster was significantly associated with the Symbol Digit Modalities Test between subjects (between-subject β -11.2, 95% CI -17.3 to -5.2) but not within subjects (within-subject β -0.4, 95% CI -5.6 to 4.9). CONCLUSIONS: Smartphone keystroke dynamics were longitudinally associated with multiple sclerosis outcomes. Worse arm function corresponded with longer latency in typing both across and within patients. Worse processing speed corresponded with higher latency in using punctuation and backspace keys across subjects. Hence, keystroke dynamics are a potential digital biomarker for remote monitoring and predicting clinical outcomes in patients with multiple sclerosis. TRIAL REGISTRATION: Netherlands Trial Register NTR7268; https://trialsearch.who.int/Trial2.aspx?TrialID=NTR7268.	36342763	No
Lang, Christina; Gries, Christopher; Lindenberg, Katrin S.; Lewerenz, Jan; Uhl, Stefanie; Olsson, Christian; Samzelius, Jan; Landwehrmeyer, G. Bernhard	2021	Monitoring the Motor Phenotype in Huntington's Disease by Analysis of Keyboard Typing During Real Life Computer Use	Journal of Huntington's disease	10.3233/JHD-200451	Primary research	BACKGROUND: Besides cognitive and psychiatric abnormalities, motor symptoms are the most prominent in Huntington's disease. The manifest disease is preceded by a prodromal phase with subtle changes such as fine motor disturbances or concentration problems. OBJECTIVE: Movement disorders show a high variation in their clinical manifestation depending on condition and external influences. Therefore, devices for continuous measurements, which patients use in their daily life and which can monitor motor abnormalities, in addition to the medical examination, might be useful. The aim of current scientific efforts is to find markers that reflect the prodromal phase in gene carriers. This is important for future interventional studies, as future therapies should be applied at the stage of neuronal dysfunction, i.e., before the clinical manifestation. METHODS: We performed a software-supported, continuous monitoring of keyboard typing on the participants' own computer to evaluate this method as a tool to assess the motor phenotype in HD. We included 40 participants and obtained sufficient data from 25 participants, 12 of whom were manifest HD patients, 7 HD gene expansion carriers (HDGEC) and 6 healthy controls. RESULTS: In a cross-sectional analysis we found statistically significant higher typing inconsistency in HD patients compared to controls. Typing inconsistency compared between HDGEC and healthy controls showed a trend to higher inconsistency levels in HDGEC. We found correlations between typing cadence and clinical scores: the UHDRS finger tapping item, the composite UHDRS and the CAP score. CONCLUSION: The typing cadence inconsistency is an appropriate marker to evaluate fine motor skills of HD patients and HDGEC and is correlated to established clinical measurements.	33459656	No
Larimer, Karen; Wegerich, Stephan; Splan, Joel; Chestek, David; Prendergast, Heather; Vanden Hoek, Terry	2021	Personalized Analytics and a Wearable Biosensor Platform for Early Detection of COVID-19 Decompensation (DeCODe): Protocol for the Development of the COVID-19 Decompensation Index	JMIR research protocols	10.2196/27271	Primary research	BACKGROUND: During the COVID-19 pandemic, novel digital health technologies have the potential to improve our understanding of SARS-CoV-2 and COVID-19, improve care delivery, and produce better health outcomes. The National Institutes of Health called on digital health leaders to contribute to a high-quality data repository that will support researchers to make discoveries that are otherwise not possible with small, limited data sets. OBJECTIVE: To this end, we seek to develop a COVID-19 digital biomarker for early detection of physiological exacerbation or decompensation. We propose the development and validation of a COVID-19 decompensation Index (CDI) in a 2-phase study that builds on existing wearable biosensor-derived analytics generated by physIQ's end-to-end cloud platform for continuous physiological monitoring with wearable biosensors. This effort serves to achieve two primary objectives: (1) to collect adequate data to help develop the CDI and (2) to collect rich deidentified clinical data correlating with outcomes and symptoms related to COVID-19 progression. Our secondary objectives include evaluation of the feasibility and usability of pinpointIQ, a digital platform through which data are gathered, analyzed, and displayed. METHODS: This is a prospective, nonrandomized, open-label, 2-phase study. Phase I will involve data collection for the digital data hub of the National Institutes of Health as well as data to support the preliminary development of the CDI. Phase II will involve data collection for the hub and contribute to continued refinement and validation of the CDI. While this study will focus on the development of a CDI, the digital platform will also be evaluated for feasibility and usability while clinicians deliver care to continuously monitored patients enrolled in the study. RESULTS: Our target CDI will be a binary classifier trained to distinguish participants with and those without decompensation. The primary performance metric for CDI will be the area under the receiver operating characteristic curve with a minimum performance criterion of ≥0.75 (α=.05; power [1-β]=0.80). Furthermore, we will determine the sex or gender and race or ethnicity of the participants, which would account for differences in the CDI performance, as well as the lead time-time to predict decompensation-and its relationship with the ultimate disease severity based on the World Health Organization COVID-19 ordinal scale. CONCLUSIONS: Using machine learning techniques on a large data set of patients with COVID-19 could provide valuable insights into the pathophysiology of COVID-19 and a digital biomarker for COVID-19 decompensation. Through this study, we intend to develop a tool that can uniquely reflect physiological data of a diverse population and contribute to high-quality data that will help researchers better understand COVID-19. TRIAL REGISTRATION: ClinicalTrials.gov NCT04575532; https://www.clinicaltrials.gov/ct2/show/NCT04575532. INTERNATIONAL REGISTERED REPORT IDENTIFIER (IRRID): DERR1-10.2196/27271.	33949966	No
Laurent, Didier; Walsh, Lorcan; Muaremi, Amir; Beckmann, Nicolau; Weber, Eckhard; Chaperon, Frederique; Haber, Harry; Goldhahn, Joerg; Klauser, Andrea Sabine; Blauth, Michael; Schieker, Matthias	2020	Relationship between tendon structure, stiffness, gait patterns and patient reported outcomes during the early stages of recovery after an Achilles tendon rupture	Scientific reports	10.1038/s41598-020-77691-x	Primary research	After an Achilles tendon (AT) injury, the decision to return to full weightbearing for the practice of sports or strenuous activities is based on clinical features only. In this study, tendon stiffness and foot plantar pressure, as objective quantitative measures that could potentially inform clinical decision making, were repeatedly measured in 15 patients until 3 months after the AT rupture by using shear wave elastography (SWE) and wearable insoles, respectively. Meanwhile, patient reported outcomes assessing the impact on physical activity were evaluated using the Achilles Tendon Total Rupture Score (ATRS). At week-2 post-injury, stiffness of the injured tendon varied from 6.00 ± 1.62 m/s (mean ± SD) close to the rupture to 8.91 ± 2.29 m/s when measured more distally. While near complete recovery was observed in distal and middle regions at week-8, the shear wave velocity in the proximal region recovered to only 65% of the contralateral value at week-12. In a parallel pre-clinical study, the tendon stiffness measured in vivo by SWE in a rat model was found to be strongly correlated with ex vivo values of the Young's modulus, which attests to the adequacy of SWE for these measures. The insole derived assessment of the plantar pressure distribution during walking showed slight sub-optimal function of the affected foot at week-12, while the ATRS score recovered to a level of 59 ± 16. Significant correlations found between tendon stiffness, insole variables and distinct ATRS activities, suggest clinical relevance of tendon stiffness and foot plantar pressure measurements. These results illustrate how an alteration of the AT structure can impact daily activities of affected patients and show how digital biomarkers can track recovery in function over time.	33247156	No
Laury, Anna Ray; Blom, Sami; Ropponen, Tuomas; Virtanen, Anni; Carpén, Olli Mikael	2021	Artificial intelligence-based image analysis can predict outcome in high-grade serous carcinoma via histology alone	Scientific reports	10.1038/s41598-021-98480-0	Primary research	High-grade extrauterine serous carcinoma (HGSC) is an aggressive tumor with high rates of recurrence, frequent chemotherapy resistance, and overall 5-year survival of less than 50%. Beyond determining and confirming the diagnosis itself, pathologist review of histologic slides provides no prognostic or predictive information, which is in sharp contrast to almost all other carcinoma types. Deep-learning based image analysis has recently been able to predict outcome and/or identify morphology-based representations of underlying molecular alterations in other tumor types, such as colorectal carcinoma, lung carcinoma, breast carcinoma, and melanoma. Using a carefully stratified HGSC patient cohort consisting of women (n = 30) with similar presentations who experienced very different treatment responses (platinum free intervals of either ≤ 6 months or ≥ 18 months), we used whole slide images (WSI, n = 205) to train a convolutional neural network. The neural network was trained, in three steps, to identify morphologic regions (digital biomarkers) that are highly associating with one or the other treatment response group. We tested the classifier using a separate 22 slide test set, and 18/22 slides were correctly classified. We show that a neural network based approach can discriminate extremes in patient response to primary platinum-based chemotherapy with high sensitivity (73%) and specificity (91%). These proof-of-concept results are novel, because for the first time, prospective prognostic information is identified specifically within HGSC tumor morphology.	34580357	No
Lee, Seunghyeon; Cho, Eun-Jeong; Kwak, Hyo-Bum	2021	Personalized Healthcare for Dementia	Healthcare (Basel, Switzerland)	10.3390/healthcare9020128	Review	Dementia is one of the most common health problems affecting older adults, and the population with dementia is growing. Dementia refers to a comprehensive syndrome rather than a specific disease and is characterized by the loss of cognitive abilities. Many factors are related to dementia, such as aging, genetic profile, systemic vascular disease, unhealthy diet, and physical inactivity. As the causes and types of dementia are diverse, personalized healthcare is required. In this review, we first summarize various diagnostic approaches associated with dementia. Particularly, clinical diagnosis methods, biomarkers, neuroimaging, and digital biomarkers based on advances in data science and wearable devices are comprehensively reviewed. We then discuss three effective approaches to treating dementia, including engineering design, exercise, and diet. In the engineering design section, recent advances in monitoring and drug delivery systems for dementia are introduced. Additionally, we describe the effects of exercise on the treatment of dementia, especially focusing on the effects of aerobic and resistance training on cognitive function, and the effects of diets such as the Mediterranean diet and ketogenic diet on dementia.	33525656	No
Lekkas, Damien; Jacobson, Nicholas C.	2021	Using artificial intelligence and longitudinal location data to differentiate persons who develop posttraumatic stress disorder following childhood trauma	Scientific reports	10.1038/s41598-021-89768-2	Primary research	Post-traumatic stress disorder (PTSD) is characterized by complex, heterogeneous symptomology, thus detection outside traditional clinical contexts is difficult. Fortunately, advances in mobile technology, passive sensing, and analytics offer promising avenues for research and development. The present study examined the ability to utilize Global Positioning System (GPS) data, derived passively from a smartphone across seven days, to detect PTSD diagnostic status among a cohort (N = 185) of high-risk, previously traumatized women. Using daily time spent away and maximum distance traveled from home as a basis for model feature engineering, the results suggested that diagnostic group status can be predicted out-of-fold with high performance (AUC = 0.816, balanced sensitivity = 0.743, balanced specificity = 0.8, balanced accuracy = 0.771). Results further implicate the potential utility of GPS information as a digital biomarker of the PTSD behavioral repertoire. Future PTSD research will benefit from application of GPS data within larger, more diverse populations.	33986445	No
Lekkas, Damien; Klein, Robert J.; Jacobson, Nicholas C.	2021	Predicting acute suicidal ideation on Instagram using ensemble machine learning models	Internet interventions	10.1016/j.invent.2021.100424	Primary research	INTRODUCTION: Online social networking data (SN) is a contextually and temporally rich data stream that has shown promise in the prediction of suicidal thought and behavior. Despite the clear advantages of this digital medium, predictive modeling of acute suicidal ideation (SI) currently remains underdeveloped. SN data, in conjunction with robust machine learning algorithms, may offer a promising way forward. METHODS: We applied an ensemble machine learning model on a previously published dataset of adolescents on Instagram with a prior history of lifetime SI (N = 52) to predict SI within the past month. Using predictors that capture language use and activity within this SN, we evaluated the performance of our out-of-sample, cross-validated model against previous efforts and leveraged a model explainer to further probe relative predictor importance and subject-level phenomenology. RESULTS: Linguistic and SN data predicted acute SI with an accuracy of 0.702 (sensitivity = 0.769, specificity = 0.654, AUC = 0.775). Model introspection showed a higher proportion of SN-derived predictors with substantial impact on prediction compared with linguistic predictors from structured interviews. Further analysis of subject-specific predictor importance uncovered potentially informative trends for future acute SI risk prediction. CONCLUSION: Application of ensemble learning methodologies to SN data for the prediction of acute SI may mitigate the complexities and modeling challenges of SI that exist within these time scales. Future work is needed on larger, more heterogeneous populations to fine-tune digital biomarkers and more robustly test external validity.	34401383	No
Levy, Jeremy; Álvarez, Daniel; Del Campo, Felix; Behar, Joachim A.	2021	Machine learning for nocturnal diagnosis of chronic obstructive pulmonary disease using digital oximetry biomarkers	Physiological measurement	10.1088/1361-6579/abf5ad	Primary research	Objective.Chronic obstructive pulmonary disease (COPD) is a highly prevalent chronic condition. COPD is a major cause of morbidity, mortality and healthcare costs globally. Spirometry is the gold standard test for a definitive diagnosis and severity grading of COPD. However, a large proportion of individuals with COPD are undiagnosed and untreated. Given the high prevalence of COPD and its clinical importance, it is critical to develop new algorithms to identify undiagnosed COPD. This is particularly true in specific disease groups in which the presence of concomitant COPD increases overall morbidity/mortality such as those with sleep-disordered breathing. To our knowledge, no research has looked at the feasibility of automated COPD diagnosis using a data-driven analysis of the nocturnal continuous oximetry time series. We hypothesize that patients with COPD will exert certain patterns and/or dynamics of their overnight oximetry time series that are unique to this condition and that may be captured using a data-driven approach.Approach.We introduce a novel approach to nocturnal COPD diagnosis using 44 oximetry digital biomarkers and five demographic features and assess its performance in a population sample at risk of sleep-disordered breathing. A total ofn=350 unique patients' polysomnography (PSG) recordings were used. A random forest (RF) classifier was trained using these features and evaluated using nested cross-validation.Main results.The RF classifier obtainedF1 = 0.86 ± 0.02 and AUROC = 0.93 ± 0.02 on the test sets. A total of 8 COPD individuals out of 70 were misclassified. No severe cases (GOLD 3-4) were misdiagnosed. Including additional non-oximetry derived PSG biomarkers resulted in minimal performance increase.Significance.We demonstrated for the first time, the feasibility of COPD diagnosis from nocturnal oximetry time series for a population sample at risk of sleep-disordered breathing. We also highlighted what set of digital oximetry biomarkers best reflect how COPD manifests overnight. The results motivate that overnight single channel oximetry can be a valuable modality for COPD diagnosis, in a population sample at risk of sleep-disordered breathing. Further data is needed to validate this approach on other population samples.	33827067	No
Lhaksampa, Tenzin C.; Nanavati, Julie; Chisolm, Margaret S.; Miller, Leslie	2021	Patient electronic communication data in clinical care: what is known and what is needed	International review of psychiatry (Abingdon, England)	10.1080/09540261.2020.1856052	Review	The novel coronavirus (COVID-19) and physical distancing guidelines around the world have resulted in unprecedented changes to normal routine and increased smartphone use to maintain social relationships and support. Reports of depressive and anxiety symptom are on the rise, contributing to suffering among people-especially adolescents and young adults-with pre-existing mental health conditions. Psychiatric care has shifted primarily to telehealth limiting the important patient nonverbal communication that has been part of in-person clinical sessions. Supplementing clinical care with patient electronic communication (EC) data may provide valuable information and influence treatment decision making. Research in the impact of patient EC data on managing psychiatric symptoms is in its infancy. This review aims to identify how patient EC has been used in clinical care and its benefits in psychiatry and research. We discuss smartphone applications used to gather different types of EC data, how data have been integrated into clinical care, and implications for clinical care and research.	33663312	No
Li, Renjie; Wang, Xinyi; Lawler, Katherine; Garg, Saurabh; Bai, Quan; Alty, Jane	2022	Applications of artificial intelligence to aid early detection of dementia: A scoping review on current capabilities and future directions	Journal of biomedical informatics	10.1016/j.jbi.2022.104030	Review	BACKGROUND & OBJECTIVE: With populations aging, the number of people with dementia worldwide is expected to triple to 152 million by 2050. Seventy percent of cases are due to Alzheimer's disease (AD) pathology and there is a 10-20 year 'pre-clinical' period before significant cognitive decline occurs. We urgently need, cost effective, objective biomarkers to detect AD, and other dementias, at an early stage. Risk factor modification could prevent 40% of cases and drug trials would have greater chances of success if participants are recruited at an earlier stage. Currently, detection of dementia is largely by pen and paper cognitive tests but these are time consuming and insensitive to the pre-clinical phase. Specialist brain scans and body fluid biomarkers can detect the earliest stages of dementia but are too invasive or expensive for widespread use. With the advancement of technology, Artificial Intelligence (AI) shows promising results in assisting with detection of early-stage dementia. This scoping review aims to summarise the current capabilities of AI-aided digital biomarkers to aid in early detection of dementia, and also discusses potential future research directions. METHODS & MATERIALS: In this scoping review, we used PubMed and IEEE Xplore to identify relevant papers. The resulting records were further filtered to retrieve articles published within five years and written in English. Duplicates were removed, titles and abstracts were screened and full texts were reviewed. RESULTS: After an initial yield of 1,463 records, 1,444 records were screened after removal of duplication. A further 771 records were excluded after screening titles and abstracts, and 496 were excluded after full text review. The final yield was 177 studies. Records were grouped into different artificial intelligence based tests: (a) computerized cognitive tests (b) movement tests (c) speech, conversion, and language tests and (d) computer-assisted interpretation of brain scans. CONCLUSIONS: In general, AI techniques enhance the performance of dementia screening tests because more features can be retrieved from a single test, there are less errors due to subjective judgements and AI shifts the automation of dementia screening to a higher level. Compared with traditional cognitive tests, AI-based computerized cognitive tests improve the discrimination sensitivity by around 4% and specificity by around 3%. In terms of speech, conversation and language tests, combining both acoustic features and linguistic features achieve the best result with accuracy around 94%. Deep learning techniques applied in brain scan analysis achieves around 92% accuracy. Movement tests and setting smart environments to capture daily life behaviours are two potential future directions that may help discriminate dementia from normal aging. AI-based smart environments and multi-modal tests are promising future directions to improve detection of dementia in the earliest stages.	35183766	No
Liang, Kung-Hao; Zhang, Peng; Lin, Chih-Lang; Wang, Stewart C.; Hu, Tsung-Hui; Yeh, Chau-Ting; Su, Grace L.	2020	Morphomic Signatures Derived from Computed Tomography Predict Hepatocellular Carcinoma Occurrence in Cirrhotic Patients	Digestive diseases and sciences	10.1007/s10620-019-05915-w	Primary research	BACKGROUND AND AIMS: Computed tomography (CT) provides scans of the human body from which digitized features can be extracted. The aim of this study was to examine the role of these digital biomarkers for predicting subsequent occurrence of hepatocellular carcinoma (HCC) in cirrhotic patients. METHODS: A cohort of 269 patients with cirrhosis were recruited and prospectively followed for the occurrence of HCC in Taiwan. CT scans were retrospectively retrieved and computationally processed using analytic morphomics. A predictive score was constructed using Cox regression and the generalized iterative modeling method, maximizing the log likelihood of the time to HCC development. An independent cohort of 274 patients from University of Michigan was utilized to examine the predictive validity of this score in a Western population. RESULTS: Of the 27 digitized features at the 12th thoracic vertebral level, six features were significantly associated with HCC occurrence. Two digitized features (fascia eccentricity and the bone mineral density) were able to stratify patients into high- and low-risk groups with distinct cumulative incidence of HCC in both the training and validation cohorts (P = 0.015 and 0.044, respectively). When the two digitized features were tested in the Michigan cohort, only bone mineral density remained an effective predictor. CONCLUSION: Digitized features derived from the CT were effective in predicting subsequent occurrence of HCC in cirrhosis patients. The bone mineral density measured on CT was an effective predictor for patients in both Taiwan and USA.	31677071	No
Liebenthal, Einat; Ennis, Michaela; Rahimi-Eichi, Habiballah; Lin, Eric; Chung, Yoonho; Baker, Justin T.	2022	Linguistic and non-linguistic markers of disorganization in psychotic illness	Schizophrenia research	10.1016/j.schres.2022.12.003	Primary research	BACKGROUND: Disorganization, presenting as impairment in thought, language and goal-directed behavior, is a core multidimensional syndrome of psychotic disorders. This study examined whether scalable computational measures of spoken language, and smartphone usage pattern, could serve as digital biomarkers of clinical disorganization symptoms. METHODS: We examined in a longitudinal cohort of adults with a psychotic disorder, the associations between clinical measures of disorganization and computational measures of 1) spoken language derived from monthly, semi-structured, recorded clinical interviews; and 2) smartphone usage pattern derived via passive sensing technologies over the month prior to the interview. The language features included speech quantity, rate, fluency, and semantic regularity. The smartphone features included data missingness and phone usage during sleep time. The clinical measures consisted of the Positive and Negative Symptom Scale (PANSS) conceptual disorganization, difficulty in abstract thinking, and poor attention, items. Mixed linear regression analyses were used to estimate both fixed and random effects. RESULTS: Greater severity of clinical symptoms of conceptual disorganization was associated with greater verbosity and more disfluent speech. Greater severity of conceptual disorganization was also associated with greater missingness of smartphone data, and greater smartphone usage during sleep time. While the observed associations were significant across the group, there was also significant variation between individuals. CONCLUSIONS: The findings suggest that digital measures of speech disfluency may serve as scalable markers of conceptual disorganization. The findings warrant further investigation into the use of recorded interviews and passive sensing technologies to assist in the characterization and tracking of psychotic illness.	36564239	No
Lilien, Charlotte; Gasnier, Erwan; Gidaro, Teresa; Seferian, Andreea; Grelet, Marc; Vissière, David; Servais, Laurent	2019	Home-Based Monitor for Gait and Activity Analysis	Journal of visualized experiments : JoVE	10.3791/59668	Primary research	Current outcomes in neuromuscular disorder clinical trials include motor function scales, timed tests, and strength measures performed by trained clinical evaluators. These measures are slightly subjective and are performed during a visit to a clinic or hospital and constitute therefore a point assessment. Point assessments can be influenced by daily patient condition or factors such as fatigue, motivation, and intercurrent illness. To enable home-based monitoring of gait and activity, a wearable magneto-inertial sensor (WMIS) has been developed. This device is a movement monitor composed of two very light watch-like sensors and a docking station. Each sensor contains a tri-axial accelerometer, gyroscope, magnetometer, and a barometer that record linear acceleration, angular velocity, the magnetic field of the movement in all directions, and barometric altitude, respectively. The sensors can be worn on the wrist, ankle, or wheelchair to record the subject's movements during the day. The docking station enables data uploading and recharging of sensor batteries during the night. Data are analyzed using proprietary algorithms to compute parameters representative of the type and intensity of the performed movement. This WMIS can record a set of digital biomarkers, including cumulative variables, such as total number of meters walked, and descriptive gait variables, such as the percentage of the most rapid or longest stride that represents the top performance of patient over a predefined period of time.	31449251	No
Lim, Yong-Hyun; Baek, Yookyeong; Kang, Soon Ju; Kang, Kyunghun; Lee, Ho-Won	2021	Clinical application of the experimental ADL test for patients with cognitive impairment: pilot study	Scientific reports	10.1038/s41598-020-78289-z	Primary research	We employed a hospital-based Internet of Things (IoT) platform to validate the role of real-time activities of daily living (ADL) measurement as a digital biomarker for cognitive impairment in a hospital setting. Observational study. 12 patients with dementia, 11 patients with mild cognitive impairment (MCI), and 15 cognitively normal older adults. The results of 13 experimental ADL tasks were categorized into success or fail. The total number of successful task and the average success proportion of each group was calculated. Time to complete the total tasks was also measured. Patients with dementia, patients with MCI, and cognitively normal older adults performed 13 experimental ADL tasks in a hospital setting. Significant differences in the average success rate of 13 tasks were found among groups. Dementia group showed the lowest success proportion (49.3%) compared with MCI group (78.3%) and normal group (97.4%). Correlation between classical ADL scales and the number of completed ADL tasks was statistically significant. In particular, instrumental ADL (I-ADL) had stronger relationship with the number of completed ADL tasks than Barthel's ADL (B-ADL). Dementia group required more time to accomplish the tasks when compared to MCI and normal groups. This study demonstrated that there is a clear relationship between the performance of experimental ADL tasks and the severity of cognitive impairment. The evaluation of ADLs involving the IoTs platform in an ecological setting allows accurate assessment and quantification of the patient's functional level.	33431916	No
Lipsmeier, Florian; Simillion, Cedric; Bamdadian, Atieh; Tortelli, Rosanna; Byrne, Lauren M.; Zhang, Yan-Ping; Wolf, Detlef; Smith, Anne V.; Czech, Christian; Gossens, Christian; Weydt, Patrick; Schobel, Scott A.; Rodrigues, Filipe B.; Wild, Edward J.; Lindemann, Michael	2022	A Remote Digital Monitoring Platform to Assess Cognitive and Motor Symptoms in Huntington Disease: Cross-sectional Validation Study	Journal of medical Internet research	10.2196/32997	Primary research	BACKGROUND: Remote monitoring of Huntington disease (HD) signs and symptoms using digital technologies may enhance early clinical diagnosis and tracking of disease progression, guide treatment decisions, and monitor response to disease-modifying agents. Several recent studies in neurodegenerative diseases have demonstrated the feasibility of digital symptom monitoring. OBJECTIVE: The aim of this study was to evaluate a novel smartwatch- and smartphone-based digital monitoring platform to remotely monitor signs and symptoms of HD. METHODS: This analysis aimed to determine the feasibility and reliability of the Roche HD Digital Monitoring Platform over a 4-week period and cross-sectional validity over a 2-week interval. Key criteria assessed were feasibility, evaluated by adherence and quality control failure rates; test-retest reliability; known-groups validity; and convergent validity of sensor-based measures with existing clinical measures. Data from 3 studies were used: the predrug screening phase of an open-label extension study evaluating tominersen (NCT03342053) and 2 untreated cohorts-the HD Natural History Study (NCT03664804) and the Digital-HD study. Across these studies, controls (n=20) and individuals with premanifest (n=20) or manifest (n=179) HD completed 6 motor and 2 cognitive tests at home and in the clinic. RESULTS: Participants in the open-label extension study, the HD Natural History Study, and the Digital-HD study completed 89.95% (1164/1294), 72.01% (2025/2812), and 68.98% (1454/2108) of the active tests, respectively. All sensor-based features showed good to excellent test-retest reliability (intraclass correlation coefficient 0.89-0.98) and generally low quality control failure rates. Good overall convergent validity of sensor-derived features to Unified HD Rating Scale outcomes and good overall known-groups validity among controls, premanifest, and manifest participants were observed. Among participants with manifest HD, the digital cognitive tests demonstrated the strongest correlations with analogous in-clinic tests (Pearson correlation coefficient 0.79-0.90). CONCLUSIONS: These results show the potential of the HD Digital Monitoring Platform to provide reliable, valid, continuous remote monitoring of HD symptoms, facilitating the evaluation of novel treatments and enhanced clinical monitoring and care for individuals with HD.	35763342	No
Lipsmeier, Florian; Taylor, Kirsten I.; Kilchenmann, Timothy; Wolf, Detlef; Scotland, Alf; Schjodt-Eriksen, Jens; Cheng, Wei-Yi; Fernandez-Garcia, Ignacio; Siebourg-Polster, Juliane; Jin, Liping; Soto, Jay; Verselis, Lynne; Boess, Frank; Koller, Martin; Grundman, Michael; Monsch, Andreas U.; Postuma, Ronald B.; Ghosh, Anirvan; Kremer, Thomas; Czech, Christian; Gossens, Christian; Lindemann, Michael	2018	Evaluation of smartphone-based testing to generate exploratory outcome measures in a phase 1 Parkinson's disease clinical trial	Movement disorders : official journal of the Movement Disorder Society	10.1002/mds.27376	Primary research	BACKGROUND: Ubiquitous digital technologies such as smartphone sensors promise to fundamentally change biomedical research and treatment monitoring in neurological diseases such as PD, creating a new domain of digital biomarkers. OBJECTIVES: The present study assessed the feasibility, reliability, and validity of smartphone-based digital biomarkers of PD in a clinical trial setting. METHODS: During a 6-month, phase 1b clinical trial with 44 Parkinson participants, and an independent, 45-day study in 35 age-matched healthy controls, participants completed six daily motor active tests (sustained phonation, rest tremor, postural tremor, finger-tapping, balance, and gait), then carried the smartphone during the day (passive monitoring), enabling assessment of, for example, time spent walking and sit-to-stand transitions by gyroscopic and accelerometer data. RESULTS: Adherence was acceptable: Patients completed active testing on average 3.5 of 7 times/week. Sensor-based features showed moderate-to-excellent test-retest reliability (average intraclass correlation coefficient = 0.84). All active and passive features significantly differentiated PD from controls with P < 0.005. All active test features except sustained phonation were significantly related to corresponding International Parkinson and Movement Disorder Society-Sponsored UPRDS clinical severity ratings. On passive monitoring, time spent walking had a significant (P = 0.005) relationship with average postural instability and gait disturbance scores. Of note, for all smartphone active and passive features except postural tremor, the monitoring procedure detected abnormalities even in those Parkinson participants scored as having no signs in the corresponding International Parkinson and Movement Disorder Society-Sponsored UPRDS items at the site visit. CONCLUSIONS: These findings demonstrate the feasibility of smartphone-based digital biomarkers and indicate that smartphone-sensor technologies provide reliable, valid, clinically meaningful, and highly sensitive phenotypic data in Parkinson's disease. © 2018 The Authors. Movement Disorders published by Wiley Periodicals, Inc. on behalf of International Parkinson and Movement Disorder Society.	29701258	Yes
Liu, Guangliang; Xue, Zhiyu; Zhan, Liang; Dodge, Hiroko H.; Zhou, Jiayu	2023	Detection of Mild Cognitive Impairment from Language Markers with Crossmodal Augmentation	Pacific Symposium on Biocomputing. Pacific Symposium on Biocomputing		Primary research	Mild cognitive impairment is the prodromal stage of Alzheimer's disease. Its detection has been a critical task for establishing cohort studies and developing therapeutic interventions for Alzheimer's. Various types of markers have been developed for detection. For example, imaging markers from neuroimaging have shown great sensitivity, while its cost is still prohibitive for large-scale screening of early dementia. Recent advances from digital biomarkers, such as language markers, have provided an accessible and affordable alternative. While imaging markers give anatomical descriptions of the brain, language markers capture the behavior characteristics of early dementia subjects. Such differences suggest the benefits of auxiliary information from the imaging modality to improve the predictive power of unimodal predictive models based on language markers alone. However, one significant barrier to the joint analysis is that in typical cohorts, there are only very limited subjects that have both imaging and language modalities. To tackle this challenge, in this paper, we develop a novel crossmodal augmentation tool, which leverages auxiliary imaging information to improve the feature space of language markers so that a subject with only language markers can benefit from imaging information through the augmentation. Our experimental results show that the multi-modal predictive model trained with language markers and auxiliary imaging information significantly outperforms unimodal predictive models.	36540960	No
Liu, Xinyi; Fu, Yana; Wang, Dandan; Huang, Shoujun; He, Chunlei; Yu, Xinxin; Zhang, Zuhui; Kong, Dexing; Dai, Qi	2022	Uneven Index: A Digital Biomarker to Prompt Demodex Blepharitis Based on Deep Learning	Frontiers in physiology	10.3389/fphys.2022.934821	Primary research	Purpose: To evaluate ocular surface manifestations and morphological changes in meibomian glands (MGs) based on artificial intelligence (AI) analysis in patients with Demodex blepharitis. Methods: In this retrospective study, 115 subjects were enrolled, including 64 subjects with Demodex blepharitis and 51 subjects without Demodex blepharitis as control group. Morphological indexes were evaluated for height, width, tortuosity, MG density, total variation, and the three types of corrected total variation as Uneven indexes. Results: There were no statistically significant differences in all MGs' average tortuosity and width between the two groups. The average height of all MGs and MG density were significantly lower in the Demodex blepharitis group than control group. The total variation and two types of Uneven indexes were significantly higher in the Demodex blepharitis group than in the control group. Especially the Uneven Index of total variation/MG density had an AUC of 0.822. And the sensitivity and specificity were 59.4% and 92.2%, respectively, at a cut-off value of 3971.667. In addition, Demodex blepharitis was associated with significantly lower meibum quality and expressibility, severe atrophy of MGs, a higher ocular surface disease index (OSDI), and more instability of the tear film. Conclusion: Demodex mites are strongly associated with morphological changes in the MGs and may cause uneven gland atrophy. Therefore, the novel characteristic parameter, the Uneven index, may serve as a digital biomarker to evaluate uneven atrophy of MGs and prompt Demodex blepharitis.	35899029	No
Low, Carissa A.	2020	Harnessing consumer smartphone and wearable sensors for clinical cancer research	NPJ digital medicine	10.1038/s41746-020-00351-x	Review	As smartphones and consumer wearable devices become more ubiquitous, there is a growing opportunity to capture rich mobile sensor data continuously, passively, and in real-world settings with minimal burden. In the context of cancer, changes in these passively sensed digital biomarkers may reflect meaningful variation in functional status, symptom burden, quality of life, and risk for adverse clinical outcomes. These data could enable real-time remote monitoring of patients between clinical encounters and more proactive, comprehensive, and personalized care. Over the past few years, small studies across a variety of cancer populations support the feasibility and potential clinical value of mobile sensors in oncology. Barriers to implementing mobile sensing in clinical oncology care include the challenges of managing and making sense of continuous sensor data, patient engagement issues, difficulty integrating sensor data into existing electronic health systems and clinical workflows, and ethical and privacy concerns. Multidisciplinary collaboration is needed to develop mobile sensing frameworks that overcome these barriers and that can be implemented at large-scale for remote monitoring of deteriorating health during or after cancer treatment or for promotion and tailoring of lifestyle or symptom management interventions. Leveraging digital technology has the potential to enrich scientific understanding of how cancer and its treatment affect patient lives, to use this understanding to offer more timely and personalized support to patients, and to improve clinical oncology outcomes.	33134557	Yes
Low, Carissa A.; Li, Meng; Vega, Julio; Durica, Krina C.; Ferreira, Denzil; Tam, Vernissia; Hogg, Melissa; Zeh Iii, Herbert; Doryab, Afsaneh; Dey, Anind K.	2021	Digital Biomarkers of Symptom Burden Self-Reported by Perioperative Patients Undergoing Pancreatic Surgery: Prospective Longitudinal Study	JMIR cancer	10.2196/27975	Primary research	BACKGROUND: Cancer treatments can cause a variety of symptoms that impair quality of life and functioning but are frequently missed by clinicians. Smartphone and wearable sensors may capture behavioral and physiological changes indicative of symptom burden, enabling passive and remote real-time monitoring of fluctuating symptoms. OBJECTIVE: The aim of this study was to examine whether smartphone and Fitbit data could be used to estimate daily symptom burden before and after pancreatic surgery. METHODS: A total of 44 patients scheduled for pancreatic surgery participated in this prospective longitudinal study and provided sufficient sensor and self-reported symptom data for analyses. Participants collected smartphone sensor and Fitbit data and completed daily symptom ratings starting at least two weeks before surgery, throughout their inpatient recovery, and for up to 60 days after postoperative discharge. Day-level behavioral features reflecting mobility and activity patterns, sleep, screen time, heart rate, and communication were extracted from raw smartphone and Fitbit data and used to classify the next day as high or low symptom burden, adjusted for each individual's typical level of reported symptoms. In addition to the overall symptom burden, we examined pain, fatigue, and diarrhea specifically. RESULTS: Models using light gradient boosting machine (LightGBM) were able to correctly predict whether the next day would be a high symptom day with 73.5% accuracy, surpassing baseline models. The most important sensor features for discriminating high symptom days were related to physical activity bouts, sleep, heart rate, and location. LightGBM models predicting next-day diarrhea (79.0% accuracy), fatigue (75.8% accuracy), and pain (79.6% accuracy) performed similarly. CONCLUSIONS: Results suggest that digital biomarkers may be useful in predicting patient-reported symptom burden before and after cancer surgery. Although model performance in this small sample may not be adequate for clinical implementation, findings support the feasibility of collecting mobile sensor data from older patients who are acutely ill as well as the potential clinical value of mobile sensing for passive monitoring of patients with cancer and suggest that data from devices that many patients already own and use may be useful in detecting worsening perioperative symptoms and triggering just-in-time symptom management interventions.	33904822	No
Mahadevan, Nikhil; Demanuele, Charmaine; Zhang, Hao; Volfson, Dmitri; Ho, Bryan; Erb, Michael Kelley; Patel, Shyamal	2020	Development of digital biomarkers for resting tremor and bradykinesia using a wrist-worn wearable device	NPJ digital medicine	10.1038/s41746-019-0217-7	Primary research	Objective assessment of Parkinson's disease symptoms during daily life can help improve disease management and accelerate the development of new therapies. However, many current approaches require the use of multiple devices, or performance of prescribed motor activities, which makes them ill-suited for free-living conditions. Furthermore, there is a lack of open methods that have demonstrated both criterion and discriminative validity for continuous objective assessment of motor symptoms in this population. Hence, there is a need for systems that can reduce patient burden by using a minimal sensor setup while continuously capturing clinically meaningful measures of motor symptom severity under free-living conditions. We propose a method that sequentially processes epochs of raw sensor data from a single wrist-worn accelerometer by using heuristic and machine learning models in a hierarchical framework to provide continuous monitoring of tremor and bradykinesia. Results show that sensor derived continuous measures of resting tremor and bradykinesia achieve good to strong agreement with clinical assessment of symptom severity and are able to discriminate between treatment-related changes in motor states.	31970290	No
Mandryk, Regan L.; Birk, Max V.; Vedress, Sarah; Wiley, Katelyn; Reid, Elizabeth; Berger, Phaedra; Frommel, Julian	2021	Remote Assessment of Depression Using Digital Biomarkers From Cognitive Tasks	Frontiers in psychology	10.3389/fpsyg.2021.767507	Primary research	We describe the design and evaluation of a sub-clinical digital assessment tool that integrates digital biomarkers of depression. Based on three standard cognitive tasks (D2 Test of Attention, Delayed Matching to Sample Task, Spatial Working Memory Task) on which people with depression have been known to perform differently than a control group, we iteratively designed a digital assessment tool that could be deployed outside of laboratory contexts, in uncontrolled home environments on computer systems with widely varying system characteristics (e.g., displays resolution, input devices). We conducted two online studies, in which participants used the assessment tool in their own homes, and completed subjective questionnaires including the Patient Health Questionnaire (PHQ-9)-a standard self-report tool for assessing depression in clinical contexts. In a first study (n = 269), we demonstrate that each task can be used in isolation to significantly predict PHQ-9 scores. In a second study (n = 90), we replicate these results and further demonstrate that when used in combination, behavioral metrics from the three tasks significantly predicted PHQ-9 scores, even when taking into account demographic factors known to influence depression such as age and gender. A multiple regression model explained 34.4% of variance in PHQ-9 scores with behavioral metrics from each task providing unique and significant contributions to the prediction.	34975656	No
Mandryk, Regan Lee; Birk, Max Valentin	2019	The Potential of Game-Based Digital Biomarkers for Modeling Mental Health	JMIR mental health	10.2196/13485	Primary research	BACKGROUND: Assessment for mental health is performed by experts using interview techniques, questionnaires, and test batteries and following standardized manuals; however, there would be myriad benefits if behavioral correlates could predict mental health and be used for population screening or prevalence estimations. A variety of digital sources of data (eg, online search data and social media posts) have been previously proposed as candidates for digital biomarkers in the context of mental health. Playing games on computers, gaming consoles, or mobile devices (ie, digital gaming) has become a leading leisure activity of choice and yields rich data from a variety of sources. OBJECTIVE: In this paper, we argue that game-based data from commercial off-the-shelf games have the potential to be used as a digital biomarker to assess and model mental health and health decline. Although there is great potential in games developed specifically for mental health assessment (eg, Sea Hero Quest), we focus on data gathered "in-the-wild" from playing commercial off-the-shelf games designed primarily for entertainment. METHODS: We argue that the activity traces left behind by natural interactions with digital games can be modeled using computational approaches for big data. To support our argument, we present an investigation of existing data sources, a categorization of observable traits from game data, and examples of potentially useful game-based digital biomarkers derived from activity traces. RESULTS: Our investigation reveals different types of data that are generated from play and the sources from which these data can be accessed. Based on these insights, we describe five categories of digital biomarkers that can be derived from game-based data, including behavior, cognitive performance, motor performance, social behavior, and affect. For each type of biomarker, we describe the data type, the game-based sources from which it can be derived, its importance for mental health modeling, and any existing statistical associations with mental health that have been demonstrated in prior work. We end with a discussion on the limitations and potential of data from commercial off-the-shelf games for use as a digital biomarker of mental health. CONCLUSIONS: When people play commercial digital games, they produce significant volumes of high-resolution data that are not only related to play frequency, but also include performance data reflecting low-level cognitive and motor processing; text-based data that are indicative of the affective state; social data that reveal networks of relationships; content choice data that imply preferred genres; and contextual data that divulge where, when, and with whom the players are playing. These data provide a source for digital biomarkers that may indicate mental health. Produced by engaged human behavior, game data have the potential to be leveraged for population screening or prevalence estimations, leading to at-scale, nonintrusive assessment of mental health.	31012857	No
Maron, Jill L.; Jones, Graham B.	2018	How Sensors, Devices, and Biomarkers Can Transform Precision Medicine: Perspectives From a Clinical and Translational Science Institute	Clinical therapeutics	10.1016/j.clinthera.2018.01.004	Other	PURPOSE: The ability of sophisticated sensors and medical devices to monitor critical biomarkers has the potential to greatly advance precision medicine initiatives. A stakeholder event was organized to develop working models for the evolution of the field. METHODS: A workshop devoted to the subject matter was held at the Tufts Clinical and Translational Science Institute involving clinicians, device developers, regulators, engineers, and scientists. FINDINGS: Several areas for collaborative development were identified and interested teams offered resources for development of research programs. IMPLICATIONS: The diversity of relevant stakeholders presents a major opportunity and challenge in translational research. It is evident that the CTSI national network can take a leadership role in the rapidly advancing and potentially transformative field of digital biomarkers.	29371003	No
Marsch, Lisa A.; Campbell, Aimee; Campbell, Cynthia; Chen, Ching-Hua; Ertin, Emre; Ghitza, Udi; Lambert-Harris, Chantal; Hassanpour, Saeed; Holtyn, August F.; Hser, Yih-Ing; Jacobs, Petra; Klausner, Jeffrey D.; Lemley, Shea; Kotz, David; Meier, Andrea; McLeman, Bethany; McNeely, Jennifer; Mishra, Varun; Mooney, Larissa; Nunes, Edward; Stafylis, Chrysovalantis; Stanger, Catherine; Saunders, Elizabeth; Subramaniam, Geetha; Young, Sean	2020	The application of digital health to the assessment and treatment of substance use disorders: The past, current, and future role of the National Drug Abuse Treatment Clinical Trials Network	Journal of substance abuse treatment	10.1016/j.jsat.2020.02.005	Review	The application of digital technologies to better assess, understand, and treat substance use disorders (SUDs) is a particularly promising and vibrant area of scientific research. The National Drug Abuse Treatment Clinical Trials Network (CTN), launched in 1999 by the U.S. National Institute on Drug Abuse, has supported a growing line of research that leverages digital technologies to glean new insights into SUDs and provide science-based therapeutic tools to a diverse array of persons with SUDs. This manuscript provides an overview of the breadth and impact of research conducted in the realm of digital health within the CTN. This work has included the CTN's efforts to systematically embed digital screeners for SUDs into general medical settings to impact care models across the nation. This work has also included a pivotal multi-site clinical trial conducted on the CTN platform, whose data led to the very first "prescription digital therapeutic" authorized by the U.S. Food and Drug Administration (FDA) for the treatment of SUDs. Further CTN research includes the study of telehealth to increase capacity for science-based SUD treatment in rural and under-resourced communities. In addition, the CTN has supported an assessment of the feasibility of detecting cocaine-taking behavior via smartwatch sensing. And, the CTN has supported the conduct of clinical trials entirely online (including the recruitment of national and hard-to-reach/under-served participant samples online, with remote intervention delivery and data collection). Further, the CTN is supporting innovative work focused on the use of digital health technologies and data analytics to identify digital biomarkers and understand the clinical trajectories of individuals receiving medications for opioid use disorder (OUD). This manuscript concludes by outlining the many potential future opportunities to leverage the unique national CTN research network to scale-up the science on digital health to examine optimal strategies to increase the reach of science-based SUD service delivery models both within and outside of healthcare.	32220409	Yes
Martínez-Nicolás, Israel; Llorente, Thide E.; Martínez-Sánchez, Francisco; Meilán, Juan J. G.	2022	Speech biomarkers of risk factors for vascular dementia in people with mild cognitive impairment	Frontiers in human neuroscience	10.3389/fnhum.2022.1057578	Primary research	INTRODUCTION: In this study we intend to use speech analysis to analyze the cognitive impairments caused by pathologies of vascular origin such as diabetes, hypertension, hypercholesterolemia and heart disease, predictors of the development of vascular dementia. METHODS: In this study, 40 participants with mild cognitive impairment were asked to read while being recorded and they were inquired about their history of the aforementioned conditions. Their speech was then analyzed. RESULTS: We found that some speech parameters of frequencies and syllabic rhythm vary due to these pathologies. In addition, we conducted a discriminant analysis in which we found that diabetes and hypertension can be predicted with an accuracy over 95% with few speech parameters, and hypercholesterolemia and heart disease with an accuracy over 80%. DISCUSSION: The predictor parameters found are heterogeneous, including voice quality, amplitude, frequency, and rhythm parameters. This result may lead to investigate why such important qualitative changes occur in the voice of older adults with these pathologies. Rather than trying to find a diagnostic procedure already existing in classical medicine, we expect this finding to contribute to explore the causes and concomitant pathologies of these diseases. We discuss the implications of behavioral traits, such as speech, as digital biomarkers.	36590068	No
Mc Carthy, M.; Schueler, P.	2019	Editorial: Can Digital Technology Advance the Development of Treatments for Alzheimer's Disease?	The journal of prevention of Alzheimer's disease	10.14283/jpad.2019.32	Other	The report explores the potential digital technology has to generate novel endpoints and digital biomarkers for Alzheimer's disease drug development studies. Drawing from literature and novel pilots, we explore the value of innovative digital technology to digitize physiological behaviours such as sleep disturbance and gait changes. Technology now exists to monitor and quantify our use and interaction with electronics in the home, the use of social platforms and smart-phones, geolocation, sleep and activity patterns. These multimodal digital data are a feasible alternative to capturing the more complex activities of daily living that require higher cognitive processes and are a sensitive predictor of disease. The combination of biosensors and the internet of things (IoT), offers the potential to collect highly relevant, objective data in a continuous, passive and low burden manner. Digital endpoints and biomarkers could have value in the diagnosis, monitoring and development of therapies for patients living with Alzheimer's disease.	31686090	No
McGuirk, Theresa E.; Perry, Elliott S.; Sihanath, Wandasun B.; Riazati, Sherveen; Patten, Carolynn	2022	Feasibility of Markerless Motion Capture for Three-Dimensional Gait Assessment in Community Settings	Frontiers in human neuroscience	10.3389/fnhum.2022.867485	Primary research	Three-dimensional (3D) kinematic analysis of gait holds potential as a digital biomarker to identify neuropathologies, monitor disease progression, and provide a high-resolution outcome measure to monitor neurorehabilitation efficacy by characterizing the mechanisms underlying gait impairments. There is a need for 3D motion capture technologies accessible to community, clinical, and rehabilitation settings. Image-based markerless motion capture (MLMC) using neural network-based deep learning algorithms shows promise as an accessible technology in these settings. In this study, we assessed the feasibility of implementing 3D MLMC technology outside the traditional laboratory environment to evaluate its potential as a tool for outcomes assessment in neurorehabilitation. A sample population of 166 individuals aged 9-87 years (mean 43.7, S.D. 20.4) of varied health history were evaluated at six different locations in the community over a 3-month period. Participants walked overground at self-selected (SS) and fastest comfortable (FC) speeds. Feasibility measures considered the expansion, implementation, and practicality of this MLMC system. A subset of the sample population (46 individuals) walked over a pressure-sensitive walkway (PSW) concurrently with MLMC to assess agreement of the spatiotemporal gait parameters measured between the two systems. Twelve spatiotemporal parameters were compared using mean differences, Bland-Altman analysis, and intraclass correlation coefficients for agreement (ICC(2,1)) and consistency (ICC(3,1)). All measures showed good to excellent agreement between MLMC and the PSW system with cadence, speed, step length, step time, stride length, and stride time showing strong similarity. Furthermore, this information can inform the development of rehabilitation strategies targeting gait dysfunction. These first experiments provide evidence for feasibility of using MLMC in community and clinical practice environments to acquire robust 3D kinematic data from a diverse population. This foundational work enables future investigation with MLMC especially its use as a digital biomarker of disease progression and rehabilitation outcome.	35754772	No
Meier, Irene B.; Buegler, Max; Harms, Robbert; Seixas, Azizi; Çöltekin, Arzu; Tarnanas, Ioannis	2021	Using a Digital Neuro Signature to measure longitudinal individual-level change in Alzheimer's disease: the Altoida large cohort study	NPJ digital medicine	10.1038/s41746-021-00470-z	Primary research	Conventional neuropsychological assessments for Alzheimer's disease are burdensome and inaccurate at detecting mild cognitive impairment and predicting Alzheimer's disease risk. Altoida's Digital Neuro Signature (DNS), a longitudinal cognitive test consisting of two active digital biomarker metrics, alleviates these limitations. By comparison to conventional neuropsychological assessments, DNS results in faster evaluations (10 min vs 45-120 min), and generates higher test-retest in intraindividual assessment, as well as higher accuracy at detecting abnormal cognition. This study comparatively evaluates the performance of Altoida's DNS and conventional neuropsychological assessments in intraindividual assessments of cognition and function by means of two semi-naturalistic observational experiments with 525 participants in laboratory and clinical settings. The results show that DNS is consistently more sensitive than conventional neuropsychological assessments at capturing longitudinal individual-level change, both with respect to intraindividual variability and dispersion (intraindividual variability across multiple tests), across three participant groups: healthy controls, mild cognitive impairment, and Alzheimer's disease. Dispersion differences between DNS and conventional neuropsychological assessments were more pronounced with more advanced disease stages, and DNS-intraindividual variability was able to predict conversion from mild cognitive impairment to Alzheimer's disease. These findings are instrumental for patient monitoring and management, remote clinical trial assessment, and timely interventions, and will hopefully contribute to a better understanding of Alzheimer's disease.	34168269	Yes
Melcher, Jennifer; Lavoie, Joel; Hays, Ryan; D'Mello, Ryan; Rauseo-Ricupero, Natali; Camacho, Erica; Rodriguez-Villa, Elena; Wisniewski, Hannah; Lagan, Sarah; Vaidyam, Aditya; Torous, John	2021	Digital phenotyping of student mental health during COVID-19: an observational study of 100 college students	Journal of American college health : J of ACH	10.1080/07448481.2021.1905650	Primary research	Objective: This study assessed the feasibility of capturing smartphone based digital phenotyping data in college students during the COVID-19 pandemic with the goal of understanding how digital biomarkers of behavior correlate with mental health. Participants: Participants were 100 students enrolled in 4-year universities. Methods: Each participant attended a virtual visit to complete a series of gold-standard mental health assessments, and then used a mobile app for 28 days to complete mood assessments and allow for passive collection of GPS, accelerometer, phone call, and screen time data. Students completed another virtual visit at the end of the study to collect a second round of mental health assessments. Results: In-app daily mood assessments were strongly correlated with their corresponding gold standard clinical assessment. Sleep variance among students was correlated to depression scores (ρ = .28) and stress scores (ρ = .27). Conclusions: Digital Phenotyping among college students is feasible on both an individual and a sample level. Studies with larger sample sizes are necessary to understand population trends, but there are practical applications of the data today.	33769927	No
Meyerhoff, Jonah; Liu, Tony; Kording, Konrad P.; Ungar, Lyle H.; Kaiser, Susan M.; Karr, Chris J.; Mohr, David C.	2021	Evaluation of Changes in Depression, Anxiety, and Social Anxiety Using Smartphone Sensor Features: Longitudinal Cohort Study	Journal of medical Internet research	10.2196/22844	Primary research	BACKGROUND: The assessment of behaviors related to mental health typically relies on self-report data. Networked sensors embedded in smartphones can measure some behaviors objectively and continuously, with no ongoing effort. OBJECTIVE: This study aims to evaluate whether changes in phone sensor-derived behavioral features were associated with subsequent changes in mental health symptoms. METHODS: This longitudinal cohort study examined continuously collected phone sensor data and symptom severity data, collected every 3 weeks, over 16 weeks. The participants were recruited through national research registries. Primary outcomes included depression (8-item Patient Health Questionnaire), generalized anxiety (Generalized Anxiety Disorder 7-item scale), and social anxiety (Social Phobia Inventory) severity. Participants were adults who owned Android smartphones. Participants clustered into 4 groups: multiple comorbidities, depression and generalized anxiety, depression and social anxiety, and minimal symptoms. RESULTS: A total of 282 participants were aged 19-69 years (mean 38.9, SD 11.9 years), and the majority were female (223/282, 79.1%) and White participants (226/282, 80.1%). Among the multiple comorbidities group, depression changes were preceded by changes in GPS features (Time: r=-0.23, P=.02; Locations: r=-0.36, P<.001), exercise duration (r=0.39; P=.03) and use of active apps (r=-0.31; P<.001). Among the depression and anxiety groups, changes in depression were preceded by changes in GPS features for Locations (r=-0.20; P=.03) and Transitions (r=-0.21; P=.03). Depression changes were not related to subsequent sensor-derived features. The minimal symptoms group showed no significant relationships. There were no associations between sensor-based features and anxiety and minimal associations between sensor-based features and social anxiety. CONCLUSIONS: Changes in sensor-derived behavioral features are associated with subsequent depression changes, but not vice versa, suggesting a directional relationship in which changes in sensed behaviors are associated with subsequent changes in symptoms.	34477562	No
Mishra, Ram Kinker; Bara, Rasha O.; Zulbaran-Rojas, Alejandro; Park, Catherine; Fernando, Malindu E.; Ross, Jeffrey; Lepow, Brian; Najafi, Bijan	2022	The Application of Digital Frailty Screening to Triage Nonhealing and Complex Wounds	Journal of diabetes science and technology	10.1177/19322968221111194	Primary research	OBJECTIVE: We investigated the association between the complexity of diabetic foot ulcers (DFUs) and frailty. RESEARCH DESIGN AND METHODS: Individuals (n = 38) with Grade 2 Wagner DFU were classified into 3 groups based on the Society for Vascular Surgery risk-stratification for major limb amputation as Stage 1 at very low risk (n = 19), Stage 2 at low risk (n = 9), and Stage 3 to 4 at moderate-to-high risk (n = 10) of major limb amputation. Frailty status was objectively assessed using a validated digital frailty meter (FM). The FM works by quantifying weakness, slowness, rigidity, and exhaustion over a 20-second repetitive elbow flexion-extension exercise using a wrist-worn sensor. FM generates a frailty index (FI) ranging from 0 to 1; higher values indicate progressively greater severity of frailty. Skin perfusion pressure (SPP), albumin, and tissue oxygenation level (SatO(2)) were also measured. One-way analysis of variance (ANOVA) was used to identify group effect for wound complexity. Pearson's correlation coefficient was used to assess the associations with frailty and clinical endpoints. RESULTS: Frailty index was higher in Stage 3 and 4 as compared to Stage 1 (d = 1.4, P < .01) and Stage 2 (d = 1.2, P < .01). Among assessed frailty phenotypes, exhaustion was correlated with SPP (r = -0.63, P < .01) and albumin (r = -0.5, P < .01). CONCLUSION: Digital biomarkers of frailty may predict complexity of DFU and thus triage individuals who can be treated more simply in their primary clinic versus higher risk patients who require prompt referral to multidisciplinary, more complex care.	35856398	No
Mitratza, Marianna; Goodale, Brianna Mae; Shagadatova, Aizhan; Kovacevic, Vladimir; van de Wijgert, Janneke; Brakenhoff, Timo B.; Dobson, Richard; Franks, Billy; Veen, Duco; Folarin, Amos A.; Stolk, Pieter; Grobbee, Diederick E.; Cronin, Maureen; Downward, George S.	2022	The performance of wearable sensors in the detection of SARS-CoV-2 infection: a systematic review	The Lancet. Digital health	10.1016/S2589-7500(22)00019-X	Review	Containing the COVID-19 pandemic requires rapidly identifying infected individuals. Subtle changes in physiological parameters (such as heart rate, respiratory rate, and skin temperature), discernible by wearable devices, could act as early digital biomarkers of infections. Our primary objective was to assess the performance of statistical and algorithmic models using data from wearable devices to detect deviations compatible with a SARS-CoV-2 infection. We searched MEDLINE, Embase, Web of Science, the Cochrane Central Register of Controlled Trials (known as CENTRAL), International Clinical Trials Registry Platform, and ClinicalTrials.gov on July 27, 2021 for publications, preprints, and study protocols describing the use of wearable devices to identify a SARS-CoV-2 infection. Of 3196 records identified and screened, 12 articles and 12 study protocols were analysed. Most included articles had a moderate risk of bias, as per the National Institute of Health Quality Assessment Tool for Observational and Cross-Sectional Studies. The accuracy of algorithmic models to detect SARS-CoV-2 infection varied greatly (area under the curve 0·52-0·92). An algorithm's ability to detect presymptomatic infection varied greatly (from 20% to 88% of cases), from 14 days to 1 day before symptom onset. Increased heart rate was most frequently associated with SARS-CoV-2 infection, along with increased skin temperature and respiratory rate. All 12 protocols described prospective studies that had yet to be completed or to publish their results, including two randomised controlled trials. The evidence surrounding wearable devices in the early detection of SARS-CoV-2 infection is still in an early stage, with a limited overall number of studies identified. However, these studies show promise for the early detection of SARS-CoV-2 infection. Large prospective, and preferably controlled, studies recruiting and retaining larger and more diverse populations are needed to provide further evidence.	35461692	No
Mitsi, Georgia; Mendoza, Enrique Urrea; Wissel, Benjamin D.; Barbopoulou, Elena; Dwivedi, Alok K.; Tsoulos, Ioannis; Stavrakoudis, Athanassios; Espay, Alberto J.; Papapetropoulos, Spyros	2017	Biometric Digital Health Technology for Measuring Motor Function in Parkinson's Disease: Results from a Feasibility and Patient Satisfaction Study	Frontiers in neurology	10.3389/fneur.2017.00273	Primary research	OBJECTIVES: To assess the feasibility, predictive value, and user satisfaction of objectively quantifying motor function in Parkinson's disease (PD) through a tablet-based application (iMotor) using self-administered tests. METHODS: PD and healthy controls (HCs) performed finger tapping, hand pronation-supination and reaction time tasks using the iMotor application. RESULTS: Thirty-eight participants (19 with PD and 17 HCs) were recruited in the study. PD subjects were 53% male, with a mean age of 67.8 years (±8.8), mean disease duration of 6.5 years (±4.6), Movement Disorders Society version of the Unified Parkinson Disease Rating Scale III score 26.3 (±6.7), and Hoehn & Yahr stage 2. In the univariate analysis, most tapping variables were significantly different in PD compared to HC. Tap interval provided the highest predictive ability (90%). In the multivariable logistic regression model reaction time (reaction time test) (p = 0.021) and total taps (two-target test) (p = 0.026) were associated with PD. A combined model with two-target (total taps and accuracy) and reaction time produced maximum discriminatory performance between HC and PD. The overall accuracy of the combined model was 0.98 (95% confidence interval: 0.93-1). iMotor use achieved high rates of patients' satisfaction as evaluated by a patient satisfaction survey. CONCLUSION: iMotor differentiated PD subjects from HCs using simple alternating tasks of motor function. Results of this feasibility study should be replicated in larger, longitudinal, appropriately designed, controlled studies. The impact on patient care of at-home iMotor-assisted remote monitoring also deserves further evaluation.	28659858	No
Mohammadi-Ghazi, Reza; Nguyen, Hung; Mishra, Ram Kinker; Enriquez, Ana; Najafi, Bijan; Stephen, Christopher D.; Gupta, Anoopum S.; Schmahmann, Jeremy D.; Vaziri, Ashkan	2022	Objective Assessment of Upper-Extremity Motor Functions in Spinocerebellar Ataxia Using Wearable Sensors	Sensors (Basel, Switzerland)	10.3390/s22207993	Primary research	The study presents a novel approach to objectively assessing the upper-extremity motor symptoms in spinocerebellar ataxia (SCA) using data collected via a wearable sensor worn on the patient's wrist during upper-extremity tasks associated with the Assessment and Rating of Ataxia (SARA). First, we developed an algorithm for detecting/extracting the cycles of the finger-to-nose test (FNT). We extracted multiple features from the detected cycles and identified features and parameters correlated with the SARA scores. Additionally, we developed models to predict the severity of symptoms based on the FNT. The proposed technique was validated on a dataset comprising the seventeen (n = 17) participants' assessments. The cycle detection technique showed an accuracy of 97.6% in a Bland-Altman analysis and a 94% accuracy (F1-score of 0.93) in predicting the severity of the FNT. Furthermore, the dependency of the upper-extremity tests was investigated through statistical analysis, and the results confirm dependency and potential redundancies in the upper-extremity SARA assessments. Our findings pave the way to enhance the utility of objective measures of SCA assessments. The proposed wearable-based platform has the potential to eliminate subjectivity and inter-rater variabilities in assessing ataxia.	36298343	No
Montag, Christian; Elhai, Jon D.; Dagum, Paul	2021	On Blurry Boundaries When Defining Digital Biomarkers: How Much Biology Needs to Be in a Digital Biomarker?	Frontiers in psychiatry	10.3389/fpsyt.2021.740292	Review	Recent years have seen a rise in research where so called "digital biomarkers" represent the focal study interest. Many researchers understand that digital biomarkers describe digital footprints providing insights into healthy and pathological human (neuro-)biology. Beyond that the term digital biomarker is also used at times to describe more general concepts such as linking digital footprints to human behavior (which itself can be described as the result of a biological system). Given the lack of consensus on how to define a digital biomarker, the present short mini-review provides i) an overview on various definitions and ii) distinguishes between direct (narrow) or indirect (broad) concepts of digital biomarkers. From our perspective, digital biomarkers meant as a more direct (or narrow) concept describe digital footprints being directly linked to biological variables, such as stemming from molecular genetics, epigenetics, endocrinology, immunology or brain imaging, to name a few. More indirect concepts of digital biomarkers encompass digital footprints being linked to human behavior that may act as latent variables indirectly linked to biological variables.	34658973	Yes
Moor, Michael; Rieck, Bastian; Horn, Max; Jutzeler, Catherine R.; Borgwardt, Karsten	2021	Early Prediction of Sepsis in the ICU Using Machine Learning: A Systematic Review	Frontiers in medicine	10.3389/fmed.2021.607952	Review	Background: Sepsis is among the leading causes of death in intensive care units (ICUs) worldwide and its recognition, particularly in the early stages of the disease, remains a medical challenge. The advent of an affluence of available digital health data has created a setting in which machine learning can be used for digital biomarker discovery, with the ultimate goal to advance the early recognition of sepsis. Objective: To systematically review and evaluate studies employing machine learning for the prediction of sepsis in the ICU. Data Sources: Using Embase, Google Scholar, PubMed/Medline, Scopus, and Web of Science, we systematically searched the existing literature for machine learning-driven sepsis onset prediction for patients in the ICU. Study Eligibility Criteria: All peer-reviewed articles using machine learning for the prediction of sepsis onset in adult ICU patients were included. Studies focusing on patient populations outside the ICU were excluded. Study Appraisal and Synthesis Methods: A systematic review was performed according to the PRISMA guidelines. Moreover, a quality assessment of all eligible studies was performed. Results: Out of 974 identified articles, 22 and 21 met the criteria to be included in the systematic review and quality assessment, respectively. A multitude of machine learning algorithms were applied to refine the early prediction of sepsis. The quality of the studies ranged from "poor" (satisfying ≤ 40% of the quality criteria) to "very good" (satisfying ≥ 90% of the quality criteria). The majority of the studies (n = 19, 86.4%) employed an offline training scenario combined with a horizon evaluation, while two studies implemented an online scenario (n = 2, 9.1%). The massive inter-study heterogeneity in terms of model development, sepsis definition, prediction time windows, and outcomes precluded a meta-analysis. Last, only two studies provided publicly accessible source code and data sources fostering reproducibility. Limitations: Articles were only eligible for inclusion when employing machine learning algorithms for the prediction of sepsis onset in the ICU. This restriction led to the exclusion of studies focusing on the prediction of septic shock, sepsis-related mortality, and patient populations outside the ICU. Conclusions and Key Findings: A growing number of studies employs machine learning to optimize the early prediction of sepsis through digital biomarker discovery. This review, however, highlights several shortcomings of the current approaches, including low comparability and reproducibility. Finally, we gather recommendations how these challenges can be addressed before deploying these models in prospective analyses. Systematic Review Registration Number: CRD42020200133.	34124082	No
Mori, Hiromasa; Wiklund, Stig Johan; Zhang, Jason Yuren	2022	Quantifying the Benefits of Digital Biomarkers and Technology-Based Study Endpoints in Clinical Trials: Project Moneyball	Digital biomarkers	10.1159/000525255	Primary research	INTRODUCTION: Digital biomarkers have significant potential to transform drug development, but only a few have contributed meaningfully to bring new treatments to market. There are uncertainties in how they will generate quantifiable benefits in clinical trial performance and ultimately to the chances of phase 3 success. Here we have proposed a statistical framework and ran a proof-of-concept model with hypothetical digital biomarkers and visualized them in a familiar manner to study power calculation. METHODS: A Monte Carlo simulation for Parkinson's disease (PD) was performed using the Captario SUM® platform and illustrative study technology impact calculations were generated. We took inspiration from the EMA-qualified wearable-derived digital endpoint stride velocity 95(th) centile (SV95C) for Duchenne muscular dystrophy, and we imagined a similar measurement for PD would be available in the future. DaTscan enrichment and "SV95C-like" endpoint biomarkers were assumed on a hypothetical disease-modifying drug pivotal trial aiming for an 80% probability of achieving a study p value of less than 0.05. RESULTS: Four scenarios with different combinations of technologies were illustrated. The model illustrated a way to quantify the magnitude of the contributions that enrichment and endpoint technologies could make to drug development studies. DISCUSSION/CONCLUSION: Quantitative models could be valuable not only for the study sponsors but also as an interactive and collaborative engagement tool for technology players and multi-stakeholder consortia. Establishing values of digital biomarkers could also facilitate business cases and financial investments.	35949224	No
Motahari-Nezhad, Hossein; Al-Abdulkarim, Hana; Fgaier, Meriem; Abid, Mohamed Mahdi; Péntek, Márta; Gulácsi, László; Zrubka, Zsombor	2022	Digital Biomarker-Based Interventions: Systematic Review of Systematic Reviews	Journal of medical Internet research	10.2196/41042	Review	BACKGROUND: The introduction of new medical technologies such as sensors has accelerated the process of collecting patient data for relevant clinical decisions, which has led to the introduction of a new technology known as digital biomarkers. OBJECTIVE: This study aims to assess the methodological quality and quality of evidence from meta-analyses of digital biomarker-based interventions. METHODS: This study follows the PRISMA (Preferred Reporting Items for Systematic Reviews and Meta-Analyses) guideline for reporting systematic reviews, including original English publications of systematic reviews reporting meta-analyses of clinical outcomes (efficacy and safety endpoints) of digital biomarker-based interventions compared with alternative interventions without digital biomarkers. Imaging or other technologies that do not measure objective physiological or behavioral data were excluded from this study. A literature search of PubMed and the Cochrane Library was conducted, limited to 2019-2020. The quality of the methodology and evidence synthesis of the meta-analyses were assessed using AMSTAR-2 (A Measurement Tool to Assess Systematic Reviews 2) and GRADE (Grading of Recommendations, Assessment, Development, and Evaluations), respectively. This study was funded by the National Research, Development and Innovation Fund of Hungary. RESULTS: A total of 25 studies with 91 reported outcomes were included in the final analysis; 1 (4%), 1 (4%), and 23 (92%) studies had high, low, and critically low methodologic quality, respectively. As many as 6 clinical outcomes (7%) had high-quality evidence and 80 outcomes (88%) had moderate-quality evidence; 5 outcomes (5%) were rated with a low level of certainty, mainly due to risk of bias (85/91, 93%), inconsistency (27/91, 30%), and imprecision (27/91, 30%). There is high-quality evidence of improvements in mortality, transplant risk, cardiac arrhythmia detection, and stroke incidence with cardiac devices, albeit with low reporting quality. High-quality reviews of pedometers reported moderate-quality evidence, including effects on physical activity and BMI. No reports with high-quality evidence and high methodological quality were found. CONCLUSIONS: Researchers in this field should consider the AMSTAR-2 criteria and GRADE to produce high-quality studies in the future. In addition, patients, clinicians, and policymakers are advised to consider the results of this study before making clinical decisions regarding digital biomarkers to be informed of the degree of certainty of the various interventions investigated in this study. The results of this study should be considered with its limitations, such as the narrow time frame. INTERNATIONAL REGISTERED REPORT IDENTIFIER (IRRID): RR2-10.2196/28204.	36542427	Yes
Motahari-Nezhad, Hossein; Fgaier, Meriem; Mahdi Abid, Mohamed; Péntek, Márta; Gulácsi, László; Zrubka, Zsombor	2022	Digital Biomarker-Based Studies: Scoping Review of Systematic Reviews	JMIR mHealth and uHealth	10.2196/35722	Review	BACKGROUND: Sensors and digital devices have revolutionized the measurement, collection, and storage of behavioral and physiological data, leading to the new term digital biomarkers. OBJECTIVE: This study aimed to investigate the scope of clinical evidence covered by systematic reviews (SRs) of randomized controlled trials involving digital biomarkers. METHODS: This scoping review was organized using the PRISMA-ScR (Preferred Reporting Items for Systematic Reviews and Meta-Analyses extension for Scoping Reviews) guidelines. With the search limited to English publications, full-text SRs of digital biomarkers included randomized controlled trials that involved a human population and reported changes in participants' health status. PubMed and the Cochrane Library were searched with time frames limited to 2019 and 2020. The World Health Organization's classification systems for diseases (International Classification of Diseases, Eleventh Revision), health interventions (International Classification of Health Interventions), and bodily functions (International Classification of Functioning, Disability, and Health [ICF]) were used to classify populations, interventions, and outcomes, respectively. RESULTS: A total of 31 SRs met the inclusion criteria. The majority of SRs studied patients with circulatory system diseases (19/31, 61%) and respiratory system diseases (9/31, 29%). Most of the prevalent interventions focused on physical activity behavior (16/31, 52%) and conversion of cardiac rhythm (4/31, 13%). Looking after one's health (physical activity; 15/31, 48%), walking (12/31, 39%), heart rhythm functions (8/31, 26%), and mortality (7/31, 23%) were the most commonly reported outcomes. In total, 16 physiological and behavioral data groups were identified using the ICF tool, such as looking after one's health (physical activity; 14/31, 45%), walking (11/31, 36%), heart rhythm (7/31, 23%), and weight maintenance functions (7/31, 23%). Various digital devices were also studied to collect these data in the included reviews, such as smart glasses, smartwatches, smart bracelets, smart shoes, and smart socks for measuring heart functions, gait pattern functions, and temperature. A substantial number (24/31, 77%) of digital biomarkers were used as interventions. Moreover, wearables (22/31, 71%) were the most common types of digital devices. Position sensors (21/31, 68%) and heart rate sensors and pulse rate sensors (12/31, 39%) were the most prevalent types of sensors used to acquire behavioral and physiological data in the SRs. CONCLUSIONS: In recent years, the clinical evidence concerning digital biomarkers has been systematically reviewed in a wide range of study populations, interventions, digital devices, and sensor technologies, with the dominance of physical activity and cardiac monitors. We used the World Health Organization's ICF tool for classifying behavioral and physiological data, which seemed to be an applicable tool to categorize the broad scope of digital biomarkers identified in this review. To understand the clinical value of digital biomarkers, the strength and quality of the evidence on their health consequences need to be systematically evaluated.	36279171	Yes
Motahari-Nezhad, Hossein; Péntek, Márta; Gulácsi, László; Zrubka, Zsombor	2021	Outcomes of Digital Biomarker-Based Interventions: Protocol for a Systematic Review of Systematic Reviews	JMIR research protocols	10.2196/28204	Review	BACKGROUND: Digital biomarkers are defined as objective, quantifiable, physiological, and behavioral data that are collected and measured using digital devices such as portables, wearables, implantables, or digestibles. For their widespread adoption in publicly financed health care systems, it is important to understand how their benefits translate into improved patient outcomes, which is essential for demonstrating their value. OBJECTIVE: The paper presents the protocol for a systematic review that aims to assess the quality and strength of the evidence reported in systematic reviews regarding the impact of digital biomarkers on clinical outcomes compared to interventions without digital biomarkers. METHODS: A comprehensive search for reviews from 2019 to 2020 will be conducted in PubMed and the Cochrane Library using keywords related to digital biomarkers and a filter for systematic reviews. Original full-text English publications of systematic reviews comparing clinical outcomes of interventions with and without digital biomarkers via meta-analysis will be included. The AMSTAR-2 tool will be used to assess the methodological quality of these reviews. To assess the quality of evidence, we will evaluate the systematic reviews using the Grading of Recommendations, Assessment, Development and Evaluation (GRADE) tool. To detect the possible presence of reporting bias, we will determine whether a protocol was published prior to the start of the studies. A qualitative summary of the results by digital biomarker technology and outcomes will be provided. RESULTS: This protocol was submitted before data collection. Search, screening, and data extraction will commence in December 2021 in accordance with the published protocol. CONCLUSIONS: Our study will provide a comprehensive summary of the highest level of evidence available on digital biomarker interventions, providing practical guidance for health care providers. Our results will help identify clinical areas in which the use of digital biomarkers has led to favorable clinical outcomes. In addition, our findings will highlight areas of evidence gaps where the clinical benefits of digital biomarkers have not yet been demonstrated. INTERNATIONAL REGISTERED REPORT IDENTIFIER (IRRID): PRR1-10.2196/28204.	34821568	Yes
Motti Ader, Lilian Genaro; Greene, Barry R.; McManus, Killian; Tubridy, Niall; Caulfield, Brian	2020	Short Bouts of Gait Data and Body-Worn Inertial Sensors Can Provide Reliable Measures of Spatiotemporal Gait Parameters from Bilateral Gait Data for Persons with Multiple Sclerosis	Biosensors	10.3390/bios10090128	Primary research	Wearable devices equipped with inertial sensors enable objective gait assessment for persons with multiple sclerosis (MS), with potential use in ambulatory care or home and community-based assessments. However, gait data collected in non-controlled settings are often fragmented and may not provide enough information for reliable measures. This paper evaluates a novel approach to (1) determine the effects of the length of the walking task on the reliability of calculated measures and (2) identify digital biomarkers for gait assessments from fragmented data. Thirty-seven participants (37) diagnosed with relapsing-remitting MS (EDSS range 0 to 4.5) executed two trials, walking 20 m each, with inertial sensors attached to their right and left shanks. Gait events were identified from the medio-lateral angular velocity, and short bouts of gait data were extracted from each trial, with lengths varying from 3 to 9 gait cycles. Intraclass correlation coefficients (ICCs) evaluate the degree of agreement between the two trials of each participant, according to the number of gait cycles included in the analysis. Results show that short bouts of gait data, including at least six gait cycles of bilateral data, can provide reliable gait measurements for persons with MS, opening new perspectives for gait assessment using fragmented data (e.g., wearable devices, community assessments). Stride time variability and asymmetry, as well as stride velocity variability and asymmetry, should be further explored as digital biomarkers to support the monitoring of symptoms of persons with neurological diseases.	32962269	No
Müller, Laura; Rooy, Diederik de	2021	Digital biomarkers for the prediction of mental health in aviation personnel	BMJ health & care informatics	10.1136/bmjhci-2021-100335	Other		33980501	No
Najafi, Bijan; Zahiri, Mohsen; Wang, Changhong; Momin, Anmol; Paily, Paul; Burt, Bryan M.	2021	Digital Biomarkers for the Objective Assessment of Disability in Neurogenic Thoracic Outlet Syndrome	Sensors (Basel, Switzerland)	10.3390/s21227462	Primary research	Neurogenic thoracic outlet syndrome (nTOS) is a musculoskeletal disorder in which compression of the brachial plexus between the scalene muscles of the neck and the first rib results in disabling upper extremity pain and paresthesia. Currently there are no objective metrics for assessing the disability of nTOS or for monitoring response to its therapy. We aimed to develop digital biomarkers of upper extremity motor capacity that could objectively measure the disability of nTOS using an upper arm inertial sensor and a 20-s upper extremity task that provokes nTOS symptoms. We found that digital biomarkers of slowness, power, and rigidity statistically differentiated the affected extremities of patients with nTOS from their contralateral extremities (n = 16) and from the extremities of healthy controls (n = 13); speed and power had the highest effect sizes. Digital biomarkers representing slowness, power, and rigidity correlated with patient-reported outcomes collected with the Disabilities of the Arm, Shoulder and Hand (DASH) questionnaire and the visual analog scale of pain (VAS); speed had the highest correlation. Digital biomarkers of exhaustion correlated with failure of physical therapy in treating nTOS; and digital biomarkers of slowness, power, and exhaustion correlated with favorable response to nTOS surgery. In conclusion, sensor-derived digital biomarkers can objectively assess the impairment of motor capacity resultant from nTOS, and correlate with patient-reported symptoms and response to therapy.	34833540	No
Nam, Kyoung Hyup; Kim, Dong Hwan; Choi, Byung Kwan; Han, In Ho	2019	Internet of Things, Digital Biomarker, and Artificial Intelligence in Spine: Current and Future Perspectives	Neurospine	10.14245/ns.1938388.194	Review	Recent interest in medical artificial intelligence (AI) has increased with onset of the fourth industrial revolution. Real-time monitoring of patients is an important research area of medical AI. The medical AI is very closely related to the Internet of Things (IoT), a core element of the fourth industrial revolution. Attempts to diagnose and treat patients using IoT have been already applied to patients with chronic disease such as hypertension and arrhythmia. However, in the spine, research on IoT and digital biomarkers are still in the early stages. The digital biomarker obtained by IoT devices is objective and could represent real-time, real-world, and abundant data. Based on its characteristics, IoT and digital biomarkers can also be useful in the spine. Currently, research on real-time monitoring of physical activity or spinal posture is ongoing. Therefore, the authors introduce the basic concepts of IoT and digital biomarkers, their relationship to AI, and recent trends. Current and future perspectives of IoT and digital biomarker in spine are also discussed. In the future, it is expected that IoT, digital biomarkers, and AI will lead to a paradigm shift in the diagnosis and treatment of spinal diseases.	31905461	Yes
Nef, Tobias; Chesham, Alvin; Schütz, Narayan; Botros, Angela Amira; Vanbellingen, Tim; Burgunder, Jean-Marc; Müllner, Julia; Martin Müri, René; Urwyler, Prabitha	2020	Development and Evaluation of Maze-Like Puzzle Games to Assess Cognitive and Motor Function in Aging and Neurodegenerative Diseases	Frontiers in aging neuroscience	10.3389/fnagi.2020.00087	Primary research	There is currently a need for engaging, user-friendly, and repeatable tasks for assessment of cognitive and motor function in aging and neurodegenerative diseases. This study evaluated the feasibility of a maze-like Numberlink puzzle game in assessing differences in game-based measures of cognition and motor function due to age and neurodegenerative diseases. Fifty-five participants, including young (18-31 years, n = 18), older (64-79 years, n = 14), and oldest adults (86-98 years, n = 14), and patients with Parkinson's (59-76 years, n = 4) and Huntington's disease (HD; 35-66 years, n = 5) played different difficulty levels of the Numberlink puzzle game and completed usability questionnaires and tests for psychomotor, attentional, visuospatial, and constructional and executive function. Analyses of Numberlink game-based cognitive (solving time and errors) and motor [mean velocity and movement direction changes (MDC)] performance metrics revealed statistically significant differences between age groups and between patients with HD and older adults. However, patients with Parkinson's disease (PD) did not differ from older adults. Correlational analyses showed significant associations between game-based performance and movement metrics and performance on neuropsychological tests for psychomotor, attentional, visuospatial, and constructional and executive function. Furthermore, varying characteristics of the Numberlink puzzle game succeeded in creating graded difficulty levels. Findings from this study support recent suggestions that data from a maze-like puzzle game provide potential "digital biomarkers" to assess changes in psychomotor, visuoconstructional, and executive function related to aging and neurodegeneration. In particular, game-based movement measures from the maze-like puzzle Numberlink games are promising as a tool to monitor the progression of motor impairment in neurodegenerative diseases. Further studies are needed to more comprehensively establish the cognitive validity and test-retest reliability of using Numberlink puzzles as a valid cognitive assessment tool.	32372942	No
Nessle, Charles Nathaniel; Flora, Christopher; Sandford, Erin; Choi, Sung Won; Tewari, Muneesh	2022	High-frequency temperature monitoring at home using a wearable device: A case series of early fever detection and antibiotic administration for febrile neutropenia with bacteremia	Pediatric blood & cancer	10.1002/pbc.29835	Primary research	We present a case series of three febrile episodes in neutropenic pediatric cancer patients who wore a Food and Drug Administration approved high-frequency temperature monitoring (HFTM) wearable device (WD) at home. The WD detected fever events when temperature monitoring by thermometer did not detect fever or was not feasible to perform. Two of the episodes were associated with bloodstream infections and the WD detected fevers 5 and 12 h prior to fevers detected by thermometer, triggering earlier medical evaluation and more prompt administration of antibiotics. These observations provide a basis for future investigation of home-based HFTM to improve infection-related outcomes in pediatric oncology.	35735223	No
Nicosia, Jessica; Aschenbrenner, Andrew J.; Balota, David A.; Sliwinski, Martin J.; Tahan, Marisol; Adams, Sarah; Stout, Sarah S.; Wilks, Hannah; Gordon, Brian A.; Benzinger, Tammie L. S.; Fagan, Anne M.; Xiong, Chengjie; Bateman, Randall J.; Morris, John C.; Hassenstab, Jason	2022	Unsupervised high-frequency smartphone-based cognitive assessments are reliable, valid, and feasible in older adults at risk for Alzheimer's disease	Journal of the International Neuropsychological Society : JINS	10.1017/S135561772200042X	Primary research	OBJECTIVE: Smartphones have the potential for capturing subtle changes in cognition that characterize preclinical Alzheimer's disease (AD) in older adults. The Ambulatory Research in Cognition (ARC) smartphone application is based on principles from ecological momentary assessment (EMA) and administers brief tests of associative memory, processing speed, and working memory up to 4 times per day over 7 consecutive days. ARC was designed to be administered unsupervised using participants' personal devices in their everyday environments. METHODS: We evaluated the reliability and validity of ARC in a sample of 268 cognitively normal older adults (ages 65-97 years) and 22 individuals with very mild dementia (ages 61-88 years). Participants completed at least one 7-day cycle of ARC testing and conventional cognitive assessments; most also completed cerebrospinal fluid, amyloid and tau positron emission tomography, and structural magnetic resonance imaging studies. RESULTS: First, ARC tasks were reliable as between-person reliability across the 7-day cycle and test-retest reliabilities at 6-month and 1-year follow-ups all exceeded 0.85. Second, ARC demonstrated construct validity as evidenced by correlations with conventional cognitive measures (r = 0.53 between composite scores). Third, ARC measures correlated with AD biomarker burden at baseline to a similar degree as conventional cognitive measures. Finally, the intensive 7-day cycle indicated that ARC was feasible (86.50% approached chose to enroll), well tolerated (80.42% adherence, 4.83% dropout), and was rated favorably by older adult participants. CONCLUSIONS: Overall, the results suggest that ARC is reliable and valid and represents a feasible tool for assessing cognitive changes associated with the earliest stages of AD.	36062528	No
Nishimura, Kengo; Cordeiro, Joacir G.; Ahmed, Aminul I.; Yokobori, Shoji; Gajavelli, Shyam	2022	Advances in Traumatic Brain Injury Biomarkers	Cureus	10.7759/cureus.23804	Review	Traumatic brain injury (TBI) is increasingly a major cause of disability across the globe. The current methods of diagnosis are inadequate at classifying patients and prognosis. TBI is a diagnostic and therapeutic challenge. There is no Food and Drug Administration (FDA)-approved treatment for TBI yet. It took about 16 years of preclinical research to develop accurate and objective diagnostic measures for TBI. Two brain-specific protein biomarkers, namely, ubiquitin C-terminal hydrolase-L1 and glial fibrillary acidic protein, have been extensively characterized. Recently, the two biomarkers were approved by the FDA as the first blood-based biomarker, Brain Trauma Indicator™ (BTI™), via the Breakthrough Devices Program. This scoping review presents (i) TBI diagnosis challenges, (ii) the process behind the FDA approval of biomarkers, and (iii) known unknowns in TBI biomarker biology. The current lag in TBI incidence and hospitalization can be reduced if digital biomarkers such as hard fall detection are standardized and used as a mechanism to alert paramedics to an unresponsive trauma patient.	35392277	No
Nouredanesh, Mina; Godfrey, Alan; Powell, Dylan; Tung, James	2022	Egocentric vision-based detection of surfaces: towards context-aware free-living digital biomarkers for gait and fall risk assessment	Journal of neuroengineering and rehabilitation	10.1186/s12984-022-01022-6	Primary research	BACKGROUND: Falls in older adults are a critical public health problem. As a means to assess fall risks, free-living digital biomarkers (FLDBs), including spatiotemporal gait measures, drawn from wearable inertial measurement unit (IMU) data have been investigated to identify those at high risk. Although gait-related FLDBs can be impacted by intrinsic (e.g., gait impairment) and/or environmental (e.g., walking surfaces) factors, their respective impacts have not been differentiated by the majority of free-living fall risk assessment methods. This may lead to the ambiguous interpretation of the subsequent FLDBs, and therefore, less precise intervention strategies to prevent falls. METHODS: With the aim of improving the interpretability of gait-related FLDBs and investigating the impact of environment on older adults' gait, a vision-based framework was proposed to automatically detect the most common level walking surfaces. Using a belt-mounted camera and IMUs worn by fallers and non-fallers (mean age 73.6 yrs), a unique dataset (i.e., Multimodal Ambulatory Gait and Fall Risk Assessment in the Wild (MAGFRA-W)) was acquired. The frames and image patches attributed to nine participants' gait were annotated: (a) outdoor terrains: pavement (asphalt, cement, outdoor bricks/tiles), gravel, grass/foliage, soil, snow/slush; and (b) indoor terrains: high-friction materials (e.g., carpet, laminated floor), wood, and tiles. A series of ConvNets were developed: EgoPlaceNet categorizes frames into indoor and outdoor; and EgoTerrainNet (with outdoor and indoor versions) detects the enclosed terrain type in patches. To improve the framework's generalizability, an independent training dataset with 9,424 samples was curated from different databases including GTOS and MINC-2500, and used for pretrained models' (e.g., MobileNetV2) fine-tuning. RESULTS: EgoPlaceNet detected outdoor and indoor scenes in MAGFRA-W with 97.36[Formula: see text] and 95.59[Formula: see text] (leave-one-subject-out) accuracies, respectively. EgoTerrainNet-Indoor and -Outdoor achieved high detection accuracies for pavement (87.63[Formula: see text]), foliage (91.24[Formula: see text]), gravel (95.12[Formula: see text]), and high-friction materials (95.02[Formula: see text]), which indicate the models' high generalizabiliy. CONCLUSIONS: Encouraging results suggest that the integration of wearable cameras and deep learning approaches can provide objective contextual information in an automated manner, towards context-aware FLDBs for gait and fall risk assessment in the wild.	35869527	No
Ntracha, Anastasia; Iakovakis, Dimitrios; Hadjidimitriou, Stelios; Charisis, Vasileios S.; Tsolaki, Magda; Hadjileontiadis, Leontios J.	2020	Detection of Mild Cognitive Impairment Through Natural Language and Touchscreen Typing Processing	Frontiers in digital health	10.3389/fdgth.2020.567158	Primary research	Mild cognitive impairment (MCI), an identified prodromal stage of Alzheimer's Disease (AD), often evades detection in the early stages of the condition, when existing diagnostic methods are employed in the clinical setting. From an alternative perspective, smartphone interaction behavioral data, unobtrusively acquired in a non-clinical setting, can assist the screening and monitoring of MCI and its symptoms' progression. In this vein, the diagnostic ability of digital biomarkers, drawn from Fine Motor Impairment (FMI)- and Spontaneous Written Speech (SWS)-related data analysis, are examined here. In particular, keystroke dynamics derived from touchscreen typing activities, using Convolutional Neural Networks, along with linguistic features of SWS through Natural Language Processing (NLP), were used to distinguish amongst MCI patients and healthy controls (HC). Analytically, three indices of FMI (rigidity, bradykinesia and alternate finger tapping) and nine NLP features, related with lexical richness, grammatical, syntactical complexity, and word deficits, formed the feature space. The proposed approach was tested on two demographically matched groups of 11 MCI patients and 12 HC, having undergone the same neuropsychological tests, producing 4,930 typing sessions and 78 short texts, within 6 months, for analysis. A cascaded-classifier scheme was realized under three different feature combinations and validated via a Leave-One-Subject-Out cross-validation scheme. The acquired results have shown: (a) keystroke features with a k-NN classifier achieved an Area Under Curve (AUC) of 0.78 [95% confidence interval (CI):0.68-0.88; specificity/sensitivity (SP/SE): 0.64/0.92], (b) NLP features with a Logistic regression classifier achieved an AUC of 0.76 (95% CI: 0.65-0.85; SP/SE: 0.80/0.71), and (c) an ensemble model with the fusion of keystroke and NLP features resulted in AUC of 0.75 (95% CI:0.63-0.86; SP/SE 0.90/0.60). The current findings indicate the potentiality of new digital biomarkers to capture early stages of cognitive decline, providing a highly specific remote screening tool in-the-wild.	34713039	Yes
Omidvarnia, Amir; Zalesky, Andrew; Mansour L, Sina; van de Ville, Dimitri; Jackson, Graeme D.; Pedersen, Mangor	2021	Temporal complexity of fMRI is reproducible and correlates with higher order cognition	NeuroImage	10.1016/j.neuroimage.2021.117760	Primary research	It has been hypothesized that resting state networks (RSNs), extracted from resting state functional magnetic resonance imaging (rsfMRI), likely display unique temporal complexity fingerprints, quantified by their multiscale entropy patterns (McDonough and Nashiro, 2014). This is a hypothesis with a potential capacity for developing digital biomarkers of normal brain function, as well as pathological brain dysfunction. Nevertheless, a limitation of McDonough and Nashiro (2014) was that rsfMRI data from only 20 healthy individuals was used for the analysis. To validate this hypothesis in a larger cohort, we used rsfMRI datasets of 987 healthy young adults from the Human Connectome Project (HCP), aged 22-35, each with four 14.4-min rsfMRI recordings and parcellated into 379 brain regions. We quantified multiscale entropy of rsfMRI time series averaged at different cortical and sub-cortical regions. We performed effect-size analysis on the data in 8 RSNs. Given that the morphology of multiscale entropy is affected by the choice of its tolerance parameter (r) and embedding dimension (m), we repeated the analyses at multiple values of r and m including the values used in McDonough and Nashiro (2014). Our results reinforced high temporal complexity in the default mode and frontoparietal networks. Lowest temporal complexity was observed in the subcortical areas and limbic system. We investigated the effect of temporal resolution (determined by the repetition time T(R)) after downsampling of rsfMRI time series at two rates. At a low temporal resolution, we observed increased entropy and variance across datasets. Test-retest analysis showed that findings were likely reproducible across individuals over four rsfMRI runs, especially when the tolerance parameter r is equal to 0.5. The results confirmed that the relationship between functional brain connectivity strengths and rsfMRI temporal complexity changes over time scales. Finally, a non-random correlation was observed between temporal complexity of RSNs and fluid intelligence suggesting that complex dynamics of the human brain is an important attribute of high-level brain function.	33486124	No
Onishchenko, Dmytro; Huang, Yi; van Horne, James; Smith, Peter J.; Msall, Michael E.; Chattopadhyay, Ishanu	2021	Reduced false positives in autism screening via digital biomarkers inferred from deep comorbidity patterns	Science advances	10.1126/sciadv.abf0354	Primary research	Here, we develop digital biomarkers for autism spectrum disorder (ASD), computed from patterns of past medical encounters, identifying children at high risk with an area under the receiver operating characteristic exceeding 80% from shortly after 2 years of age for either sex, and across two independent patient databases. We leverage uncharted ASD comorbidities, with no requirement of additional blood work, or procedures, to estimate the autism comorbid risk score (ACoR), during the earliest years when interventions are the most effective. ACoR has superior predictive performance to common questionnaire-based screenings and can reduce their current socioeconomic, ethnic, and demographic biases. In addition, we can condition on current screening scores to either halve the state-of-the-art false-positive rate or boost sensitivity to over 60%, while maintaining specificity above 95%. Thus, ACoR can significantly reduce the median diagnostic age, reducing diagnostic delays and accelerating access to evidence-based interventions.	34613766	No
Opoku Asare, Kennedy; Terhorst, Yannik; Vega, Julio; Peltonen, Ella; Lagerspetz, Eemil; Ferreira, Denzil	2021	Predicting Depression From Smartphone Behavioral Markers Using Machine Learning Methods, Hyperparameter Optimization, and Feature Importance Analysis: Exploratory Study	JMIR mHealth and uHealth	10.2196/26540	Primary research	BACKGROUND: Depression is a prevalent mental health challenge. Current depression assessment methods using self-reported and clinician-administered questionnaires have limitations. Instrumenting smartphones to passively and continuously collect moment-by-moment data sets to quantify human behaviors has the potential to augment current depression assessment methods for early diagnosis, scalable, and longitudinal monitoring of depression. OBJECTIVE: The objective of this study was to investigate the feasibility of predicting depression with human behaviors quantified from smartphone data sets, and to identify behaviors that can influence depression. METHODS: Smartphone data sets and self-reported 8-item Patient Health Questionnaire (PHQ-8) depression assessments were collected from 629 participants in an exploratory longitudinal study over an average of 22.1 days (SD 17.90; range 8-86). We quantified 22 regularity, entropy, and SD behavioral markers from the smartphone data. We explored the relationship between the behavioral features and depression using correlation and bivariate linear mixed models (LMMs). We leveraged 5 supervised machine learning (ML) algorithms with hyperparameter optimization, nested cross-validation, and imbalanced data handling to predict depression. Finally, with the permutation importance method, we identified influential behavioral markers in predicting depression. RESULTS: Of the 629 participants from at least 56 countries, 69 (10.97%) were females, 546 (86.8%) were males, and 14 (2.2%) were nonbinary. Participants' age distribution is as follows: 73/629 (11.6%) were aged between 18 and 24, 204/629 (32.4%) were aged between 25 and 34, 156/629 (24.8%) were aged between 35 and 44, 166/629 (26.4%) were aged between 45 and 64, and 30/629 (4.8%) were aged 65 years and over. Of the 1374 PHQ-8 assessments, 1143 (83.19%) responses were nondepressed scores (PHQ-8 score <10), while 231 (16.81%) were depressed scores (PHQ-8 score ≥10), as identified based on PHQ-8 cut-off. A significant positive Pearson correlation was found between screen status-normalized entropy and depression (r=0.14, P<.001). LMM demonstrates an intraclass correlation of 0.7584 and a significant positive association between screen status-normalized entropy and depression (β=.48, P=.03). The best ML algorithms achieved the following metrics: precision, 85.55%-92.51%; recall, 92.19%-95.56%; F1, 88.73%-94.00%; area under the curve receiver operating characteristic, 94.69%-99.06%; Cohen κ, 86.61%-92.90%; and accuracy, 96.44%-98.14%. Including age group and gender as predictors improved the ML performances. Screen and internet connectivity features were the most influential in predicting depression. CONCLUSIONS: Our findings demonstrate that behavioral markers indicative of depression can be unobtrusively identified from smartphone sensors' data. Traditional assessment of depression can be augmented with behavioral markers from smartphones for depression diagnosis and monitoring.	34255713	Yes
Orsolini, Laura; Fiorani, Michele; Volpe, Umberto	2020	Digital Phenotyping in Bipolar Disorder: Which Integration with Clinical Endophenotypes and Biomarkers?	International journal of molecular sciences	10.3390/ijms21207684	Review	Bipolar disorder (BD) is a complex neurobiological disorder characterized by a pathologic mood swing. Digital phenotyping, defined as the 'moment-by-moment quantification of the individual-level human phenotype in its own environment', represents a new approach aimed at measuring the human behavior and may theoretically enhance clinicians' capability in early identification, diagnosis, and management of any mental health conditions, including BD. Moreover, a digital phenotyping approach may easily introduce and allow clinicians to perform a more personalized and patient-tailored diagnostic and therapeutic approach, in line with the framework of precision psychiatry. The aim of the present paper is to investigate the role of digital phenotyping in BD. Despite scarce literature published so far, extremely heterogeneous methodological strategies, and limitations, digital phenotyping may represent a grounding research and clinical field in BD, by owning the potentialities to quickly identify, diagnose, longitudinally monitor, and evaluating clinical response and remission to psychotropic drugs. Finally, digital phenotyping might potentially constitute a possible predictive marker for mood disorders.	33081393	No
Owens, Andrew P.	2020	The Role of Heart Rate Variability in the Future of Remote Digital Biomarkers	Frontiers in neuroscience	10.3389/fnins.2020.582145	Review	Heart rate variability (HRV) offers insights into humoral, neural and neurovisceral processes in health and disorders of brain, body and behavior but has yet to be fully potentiated in the digital age. Remote measurement technologies (RMTs), such as, smartphones, wearable sensors or home-based devices, can passively capture HRV as a nested parameter of neurovisceral integration and health during everyday life, providing insights across different contexts, such as activities of daily living, therapeutic interventions and behavioral tasks, to compliment ongoing clinical care. Many RMTs measure HRV, even consumer wearables and smartphones, which can be deployed as wearable sensors or digital cameras using photoplethysmography. RMTs that measure HRV provide the opportunity to identify digital biomarkers indicative of changes in health or disease status in disorders where neurovisceral processes are compromised. RMT-based HRV therefore has potential as an adjunct digital biomarker in neurovisceral digital phenotyping that can add continuously updated, objective and relevant data to existing clinical methodologies, aiding the evolution of current "diagnose and treat" care models to a more proactive and holistic approach that pairs established markers with advances in remote digital technology.	33281545	Yes
Owens, Andrew P.; Ballard, Clive; Beigi, Mazda; Kalafatis, Chris; Brooker, Helen; Lavelle, Grace; Brønnick, Kolbjørn K.; Sauer, Justin; Boddington, Steve; Velayudhan, Latha; Aarsland, Dag	2020	Implementing Remote Memory Clinics to Enhance Clinical Care During and After COVID-19	Frontiers in psychiatry	10.3389/fpsyt.2020.579934	Review	Social isolation is likely to be recommended for older adults due to COVID-19, with ongoing reduced clinical contact suggested for this population. This has increased the need for remote memory clinics, we therefore review the literature, current practices and guidelines on organizing such remote memory clinics, focusing on assessment of cognition, function and other relevant measurements, proposing a novel pathway based on three levels of complexity: simple telephone or video-based interviews and testing using available tests (Level 1), digitized and validated methods based on standard pen-and-paper tests and scales (Level 2), and finally fully digitized cognitive batteries and remote measurement technologies (RMTs, Level 3). Pros and cons of these strategies are discussed. Remotely collected data negates the need for frail patients or carers to commute to clinic and offers valuable insights into progression over time, as well as treatment responses to therapeutic interventions, providing a more realistic and contextualized environment for data-collection. Notwithstanding several challenges related to internet access, computer skills, limited evidence base and regulatory and data protection issues, digital biomarkers collected remotely have significant potential for diagnosis and symptom management in older adults and we propose a framework and pathway for how technologies can be implemented to support remote memory clinics. These platforms are also well-placed for administration of digital cognitive training and other interventions. The individual, societal and public/private costs of COVID-19 are high and will continue to rise for some time but the challenges the pandemic has placed on memory services also provides an opportunity to embrace novel approaches. Remote memory clinics' financial, logistical, clinical and practical benefits have been highlighted by COVID-19, supporting their use to not only be maintained when social distancing legislation is lifted but to be devoted extra resources and attention to fully potentiate this valuable arm of clinical assessment and care.	33061927	Yes
Ozkanca, Yasin; Öztürk, Miraç Göksu; Ekmekci, Merve Nur; Atkins, David C.; Demiroglu, Cenk; Ghomi, Reza Hosseini	2019	Depression Screening from Voice Samples of Patients Affected by Parkinson's Disease	Digital biomarkers	10.1159/000500354	Primary research	Depression is a common mental health problem leading to significant disability world wide. Depression is not only common but also commonly co-occurs with other mental and neurological illnesses. Parkinson's Disease gives rise to symptoms directly impairing a person's ability to function. Early diagnosis and detection of depression can aid treatment, but diagnosis typically requires an interview with a health provider or structured diagnostic questionnaire. Thus, unobtrusive measures to monitor depression symptoms in daily life could have great utility in screening depression for clinical treatment. Vocal biomarkers of depression are a potentially effective method of assessing depression symptoms in daily life, which is the focus of the current research. We have a database of 921 unique patients with Parkinson's disease and their self assessment of whether they felt depressed or not. Voice recordings from these patients were used to extract paralinguistic features, which served as inputs to machine-learning and deep learning techniques to predict depression. The results are presented here and the limitations are discussed given the nature of the recordings which lack language content. Our models achieved accuracies as high as 0.77 in classifying depressed and non-depressed subjects accurately using their voice features and PD severity. We found depression and severity of Parkinson's Disease had a correlation coefficient of 0.3936, providing a valuable feature when predicting depression from voice. Our results indicate a clear correlation between feeling depressed and the severity of the Parkinson's disease. Voice may be an effective digital biomarker to screen for depression among patients suffering from Parkinson's Disease.	31872172	No
Palanica, Adam; Docktor, Michael J.; Lieberman, Michael; Fossat, Yan	2020	The Need for Artificial Intelligence in Digital Therapeutics	Digital biomarkers	10.1159/000506861	Other	Digital therapeutics is a newly described concept in healthcare which is proposed to change patient behavior and treat medical conditions using a variety of digital technologies. However, the term is rarely defined with criteria that make it distinct from simply digitizedversions of traditional therapeutics. Our objective is to describe a more valuable characteristic of digital therapeutics, which is distinct from traditional medicine or therapy: that is, the utilization of artificial intelligence and machine learning systems to monitor and predict individual patient symptom data in an adaptive clinical feedback loop via digital biomarkers to provide a precision medicine approach to healthcare. Artificial intelligence platforms can learn and predict effective interventions for individuals using a multitude of personal variables to provide a customized and more tailored therapy regimen. Digital therapeutics coupled with artificial intelligence and machine learning also allows more effective clinical observations and management at the population level for various health conditions and cohorts. This vital differentiation of digital therapeutics compared to other forms of therapeutics enables a more personalized form of healthcare that actively adapts to patients' individual clinical needs, goals, and lifestyles. Importantly, these characteristics are what needs to be emphasized to patients, physicians, and policy makers to advance the entire field of digital healthcare.	32399513	Yes
Papapetropoulos, Spyros; Lee, Margaret S.; Boyer, Stacey; Newbold, Evan J.	2019	A Phase 2, Randomized, Double-Blind, Placebo-Controlled Trial of CX-8998, a Selective Modulator of the T-Type Calcium Channel in Inadequately Treated Moderate to Severe Essential Tremor: T-CALM Study Design and Methodology for Efficacy Endpoint and Digital Biomarker Selection	Frontiers in neurology	10.3389/fneur.2019.00597	Other	Background: Essential tremor (ET) is a common, progressive neurological syndrome with bilateral upper-limb dysfunction of at least 3-year duration, with or without tremor in other body locations. This disorder has a negative impact on daily function and quality of life. A single oral therapy has been approved by FDA for ET. Off-label pharmacotherapies have inadequate efficacy and poor tolerability with high rates of patient dissatisfaction and discontinuation. Safe and efficacious pharmacotherapies are urgently needed to decrease tremor and improve daily living. T-CALM (Tremor-CAv3 modulation) protocol is designed to assess safety and efficacy of CX-8998, a selective modulator of the T-type calcium channel, for ET therapy. Methods/Design: T-CALM is a phase 2, proof of concept, randomized, double-blind, placebo-controlled trial. Titrated doses of CX-8998 to 10 mg BID or placebo will be administered for 28 days to moderate to severe ET patients who are inadequately treated with existing therapies. The primary endpoint will be change from baseline to day 28 of The Essential Tremor Rating Assessment Performance Subscale (TETRAS-PS). Secondary efficacy endpoints for clinician and patient perception of daily function will include TETRAS Activity of Daily Living (ADL), Quality of Life in Essential Tremor Questionnaire (QUEST), Clinical Global Impression-Improvement (CGI-I), Patient Global Impression of Change (PGIC), and Goal Attainment Scale (GAS). Kinesia One, Kinesia 360, and iMotor will biometrically evaluate motor function and tremor amplitude. Safety will be assessed by adverse events, physical and neurological exams and laboratory tests. Sample size of 43 patients per group is estimated to have 90% power to detect a 5.5-point difference between CX-8998 and placebo for TETRAS-PS. Efficacy analyses will be performed with covariance (ANCOVA) and 2-sided test at 0.05 significance level. Discussion: T-CALM has a unique design with physician rating scales, patient-focused questionnaires and scales and objective motor measurements to assess clinically meaningful and congruent efficacy. Patient perception of ET debilitation and therapy with CX-8998 will be key findings. Overall goal of T-CALM is generation of safety and efficacy data to support a go, no-go decision to further develop CX-8998 for ET. Design of T-CALM may guide future clinical studies of ET pharmacotherapies. Clinical Trial Registration: www.ClinicalTrials.gov, identifier: NCT03101241.	31244760	No
Papp, K. V.; Rentz, D. M.; Maruff, P.; Sun, C-K; Raman, R.; Donohue, M. C.; Schembri, A.; Stark, C.; Yassa, M. A.; Wessels, A. M.; Yaari, R.; Holdridge, K. C.; Aisen, P. S.; Sperling, R. A.	2021	The Computerized Cognitive Composite (C3) in an Alzheimer's Disease Secondary Prevention Trial	The journal of prevention of Alzheimer's disease	10.14283/jpad.2020.38	Primary research	BACKGROUND: Computerized cognitive assessments may improve Alzheimer's disease (AD) secondary prevention trial efficiency and accuracy. However, they require validation against standard outcomes and relevant biomarkers. OBJECTIVE: To assess the feasibility and validity of the tablet-based Computerized Cognitive Composite (C3). DESIGN: Cross-sectional analysis of cognitive screening data from the A4 study (Anti-Amyloid in Asymptomatic AD). SETTING: Multi-center international study. PARTICIPANTS: Clinically normal (CN) older adults (65-85; n=4486). MEASUREMENTS: Participants underwent florbetapir-Positron Emission Tomography for Aβ+/- classification. They completed the C3 and standard paper and pencil measures included in the Preclinical Alzheimer's Cognitive Composite (PACC). The C3 combines memory measures sensitive to change over time (Cogstate Brief Battery-One Card Learning) and measures shown to be declining early in AD including pattern separation (Behavioral Pattern Separation Test- Object- Lure Discrimination Index) and associative memory (Face Name Associative Memory Exam- Face-Name Matching). C3 acceptability and completion rates were assessed using qualitative and quantitative methods. C3 performance was explored in relation to Aβ+/- groups (n=1323/3163) and PACC. RESULTS: C3 was feasible for CN older adults to complete. Rates of incomplete or invalid administrations were extremely low, even in the bottom quartile of cognitive performers (PACC). C3 was moderately correlated with PACC (r=0.39). Aβ+ performed worse on C3 compared with Aβ- [unadjusted Cohen's d=-0.22 (95%CI: -0.31,-0.13) p<0.001] and at a magnitude comparable to the PACC [d=-0.32 (95%CI: -0.41,-0.23) p<0.001]. Better C3 performance was observed in younger, more educated, and female participants. CONCLUSIONS: These findings provide support for both the feasibility and validity of C3 and computerized cognitive outcomes more generally in AD secondary prevention trials.	33336226	No
Papp, Kathryn V.; Samaroo, Aubryn; Chou, Hsiang-Chin; Buckley, Rachel; Schneider, Olivia R.; Hsieh, Stephanie; Soberanes, Daniel; Quiroz, Yakeel; Properzi, Michael; Schultz, Aaron; García-Magariño, Iván; Marshall, Gad A.; Burke, Jane G.; Kumar, Raya; Snyder, Noah; Johnson, Keith; Rentz, Dorene M.; Sperling, Reisa A.; Amariglio, Rebecca E.	2021	Unsupervised mobile cognitive testing for use in preclinical Alzheimer's disease	Alzheimer's & dementia (Amsterdam, Netherlands)	10.1002/dad2.12243	Primary research	INTRODUCTION: Unsupervised digital cognitive testing is an appealing means to capture subtle cognitive decline in preclinical Alzheimer's disease (AD). Here, we describe development, feasibility, and validity of the Boston Remote Assessment for Neurocognitive Health (BRANCH) against in-person cognitive testing and amyloid/tau burden. METHODS: BRANCH is web-based, self-guided, and assesses memory processes vulnerable in AD. Clinically normal participants (n = 234; aged 50-89) completed BRANCH; a subset underwent in-person cognitive testing and positron emission tomography imaging. Mean accuracy across BRANCH tests (Categories, Face-Name-Occupation, Groceries, Signs) was calculated. RESULTS: BRANCH was feasible to complete on participants' own devices (primarily smartphones). Technical difficulties and invalid/unusable data were infrequent. BRANCH psychometric properties were sound, including good retest reliability. BRANCH was correlated with in-person cognitive testing (r = 0.617, P < .001). Lower BRANCH score was associated with greater amyloid (r = -0.205, P = .007) and entorhinal tau (r = -0.178, P = .026). DISCUSSION: BRANCH reliably captures meaningful cognitive information remotely, suggesting promise as a digital cognitive marker sensitive early in the AD trajectory.	34621977	No
Parellada, Mara; San José Cáceres, Antonia; Palmer, Melanie; Delorme, Richard; Jones, Emily J. H.; Parr, Jeremy R.; Anagnostou, Evdokia; Murphy, Declan G. M.; Loth, Eva; Wang, Paul P.; Charman, Tony; Strydom, Andre; Arango, Celso	2021	A Phase II Randomized, Double-Blind, Placebo-Controlled Study of the Efficacy, Safety, and Tolerability of Arbaclofen Administered for the Treatment of Social Function in Children and Adolescents With Autism Spectrum Disorders: Study Protocol for AIMS-2-TRIALS-CT1	Frontiers in psychiatry	10.3389/fpsyt.2021.701729	Other	Background: Autism Spectrum Disorder (ASD or autism) is characterized by difficulties in social communication and interaction, which negatively impact on individuals and their families' quality of life. Currently no pharmacological interventions have been shown to be effective for improving social communication in autism. Previous trials have indicated the potential of arbaclofen for improving social function among autistic children and adolescents with fluent speech. The AIMS2TRIALS-Clinical Trial 1 (AIMS-CT1) will examine whether arbaclofen is superior to placebo in improving social function and other secondary outcomes over 16 weeks, along with safety and tolerability profiles. Methods: AIMS-CT1 is an international, multi-site, double-blind, parallel group Phase II randomized clinical trial. It will include 130 males and females aged 5:0-17:11 years, with a diagnosis of ASD and fluent speech. Eligible participants will be randomized on a ratio of 1:1 for a 16-week treatment period. Medication will be titrated over 5 weeks. The primary outcome is the effect on social function from weeks 0 to 16 measured on the Socialization domain of the Vineland Adaptive Behavior Scales, 3rd edition(TM). Secondary outcome measures include the CGI-S (Clinical Global Impression-Severity), CGI-I (Clinical Global Impression-Improvement), other areas of adaptive function, social communication and other autism symptoms, co-occurring behavior problems and health-related quality of life. Genetic and electrophysiological markers will be examined as potential stratifiers for treatment response. Exploratory novel digital technologies will also be used to measure change, examining simultaneously the validity of digital biomarkers in natural environments. The safety and tolerability of the drug will also be examined. Our protocol is very closely aligned with a parallel Canadian trial of 90 participants (ARBA Study, US NCT number: NCT03887676) to allow for secondary combined analyses. Outcomes will be compared using both an Intent-to-reat and Per Protocol approach. Discussion: The outcomes of this trial, combined with the parallel Canadian trial, will contribute to the evidence base for medications used to help social difficulties among young autistic individuals; demonstrate the capabilities of the AIMS-2-TRIALS network of academic centers to deliver clinical trials; and support future drug development. Clinical Trial Registration: EudraCT number: 2018-000942-21 and ClinicalTrials.gov registry number: NCT03682978. Currently under protocol v.7.2, dated 20.11.2020.	34504446	Yes
Park, Catherine; Mishra, Ramkinker; Golledge, Jonathan; Najafi, Bijan	2021	Digital Biomarkers of Physical Frailty and Frailty Phenotypes Using Sensor-Based Physical Activity and Machine Learning	Sensors (Basel, Switzerland)	10.3390/s21165289	Primary research	Remote monitoring of physical frailty is important to personalize care for slowing down the frailty process and/or for the healthy recovery of older adults following acute or chronic stressors. Taking the Fried frailty criteria as a reference to determine physical frailty and frailty phenotypes (slowness, weakness, exhaustion, inactivity), this study aimed to explore the benefit of machine learning to determine the least number of digital biomarkers of physical frailty measurable from a pendant sensor during activities of daily living. Two hundred and fifty-nine older adults were classified into robust or pre-frail/frail groups based on the physical frailty assessments by the Fried frailty criteria. All participants wore a pendant sensor at the sternum level for 48 h. Of seventeen sensor-derived features extracted from a pendant sensor, fourteen significant features were used for machine learning based on logistic regression modeling and a recursive feature elimination technique incorporating bootstrapping. The combination of percentage time standing, percentage time walking, walking cadence, and longest walking bout were identified as optimal digital biomarkers of physical frailty and frailty phenotypes. These findings suggest that a combination of sensor-measured exhaustion, inactivity, and speed have potential to screen and monitor people for physical frailty and frailty phenotypes.	34450734	No
Park, Catherine; Mishra, Ramkinker; Sharafkhaneh, Amir; Bryant, Mon S.; Nguyen, Christina; Torres, Ilse; Naik, Aanand D.; Najafi, Bijan	2021	Digital Biomarker Representing Frailty Phenotypes: The Use of Machine Learning and Sensor-Based Sit-to-Stand Test	Sensors (Basel, Switzerland)	10.3390/s21093258	Primary research	Since conventional screening tools for assessing frailty phenotypes are resource intensive and unsuitable for routine application, efforts are underway to simplify and shorten the frailty screening protocol by using sensor-based technologies. This study explores whether machine learning combined with frailty modeling could determine the least sensor-derived features required to identify physical frailty and three key frailty phenotypes (slowness, weakness, and exhaustion). Older participants (n = 102, age = 76.54 ± 7.72 years) were fitted with five wearable sensors and completed a five times sit-to-stand test. Seventeen sensor-derived features were extracted and used for optimal feature selection based on a machine learning technique combined with frailty modeling. Mean of hip angular velocity range (indicator of slowness), mean of vertical power range (indicator of weakness), and coefficient of variation of vertical power range (indicator of exhaustion) were selected as the optimal features. A frailty model with the three optimal features had an area under the curve of 85.20%, a sensitivity of 82.70%, and a specificity of 71.09%. This study suggests that the three sensor-derived features could be used as digital biomarkers of physical frailty and phenotypes of slowness, weakness, and exhaustion. Our findings could facilitate future design of low-cost sensor-based technologies for remote physical frailty assessments via telemedicine.	34066716	No
Park, Catherine; Sharafkhaneh, Amir; Bryant, Mon S.; Nguyen, Christina; Torres, Ilse; Najafi, Bijan	2021	Toward Remote Assessment of Physical Frailty Using Sensor-based Sit-to-stand Test	The Journal of surgical research	10.1016/j.jss.2021.01.023	Primary research	BACKGROUND: Traditional physical frailty (PF) screening tools are resource intensive and unsuitable for remote assessment. In this study, we used five times sit-to-stand test (5×STS) with wearable sensors to determine PF and three key frailty phenotypes (slowness, weakness, and exhaustion) objectively. MATERIALS AND METHODS: Older adults (n = 102, age: 76.54 ± 7.72 y, 72% women) performed 5×STS while wearing sensors attached to the trunk and bilateral thigh and shank. Duration of 5×STS was recorded using a stopwatch. Seventeen sensor-derived variables were analyzed to determine the ability of 5×STS to distinguish PF, slowness, weakness, and exhaustion. Binary logistic regression was used, and its area under curve was calculated. RESULTS: A strong correlation was observed between sensor-based and manually-recorded 5xSTS durations (r = 0.93, P < 0.0001). Sensor-derived variables indicators of slowness (5×STS duration, hip angular velocity range, and knee angular velocity range), weakness (hip power range and knee power range), and exhaustion (coefficient of variation (CV) of hip angular velocity range, CV of vertical velocity range, and CV of vertical power range) were different between the robust group and prefrail/frail group (P < 0.05) with medium to large effect sizes (Cohen's d = 0.50-1.09). The results suggested that sensor-derived variables enable identifying PF, slowness, weakness, and exhaustion with an area under curve of 0.861, 0.865, 0.720, and 0.723, respectively. CONCLUSIONS: Our study suggests that sensor-based 5×STS can provide digital biomarkers of PF, slowness, weakness, and exhaustion. The simplicity, ease of administration in front of a camera, and safety of 5xSTS may facilitate a remote assessment of PF, slowness, weakness, and exhaustion via telemedicine.	33652175	No
Park, Hae-Yeon; Park, DoGyeom; Kang, Hye Seon; Kim, HyunBum; Lee, Seungchul; Im, Sun	2022	Post-stroke respiratory complications using machine learning with voice features from mobile devices	Scientific reports	10.1038/s41598-022-20348-8	Primary research	Abnormal voice may identify those at risk of post-stroke aspiration. This study was aimed to determine whether machine learning algorithms with voice recorded via a mobile device can accurately classify those with dysphagia at risk of tube feeding and post-stroke aspiration pneumonia and be used as digital biomarkers. Voice samples from patients referred for swallowing disturbance in a university-affiliated hospital were collected prospectively using a mobile device. Subjects that required tube feeding were further classified to high risk of respiratory complication, based on the voluntary cough strength and abnormal chest x-ray images. A total of 449 samples were obtained, with 234 requiring tube feeding and 113 showing high risk of respiratory complications. The eXtreme gradient boosting multimodal models that included abnormal acoustic features and clinical variables showed high sensitivity levels of 88.7% (95% CI 82.6-94.7) and 84.5% (95% CI 76.9-92.1) in the classification of those at risk of tube feeding and at high risk of respiratory complications; respectively. In both cases, voice features proved to be the strongest contributing factors in these models. Voice features may be considered as viable digital biomarkers in those at risk of respiratory complications related to post-stroke dysphagia.	36202829	No
Park, Ji Eun; Kim, Tae Young; Jung, Yun Jung; Han, Changho; Park, Chan Min; Park, Joo Hun; Park, Kwang Joo; Yoon, Dukyong; Chung, Wou Young	2021	Biosignal-Based Digital Biomarkers for Prediction of Ventilator Weaning Success	International journal of environmental research and public health	10.3390/ijerph18179229	Primary research	We evaluated new features from biosignals comprising diverse physiological response information to predict the outcome of weaning from mechanical ventilation (MV). We enrolled 89 patients who were candidates for weaning from MV in the intensive care unit and collected continuous biosignal data: electrocardiogram (ECG), respiratory impedance, photoplethysmogram (PPG), arterial blood pressure, and ventilator parameters during a spontaneous breathing trial (SBT). We compared the collected biosignal data's variability between patients who successfully discontinued MV (n = 67) and patients who did not (n = 22). To evaluate the usefulness of the identified factors for predicting weaning success, we developed a machine learning model and evaluated its performance by bootstrapping. The following markers were different between the weaning success and failure groups: the ratio of standard deviations between the short-term and long-term heart rate variability in a Poincaré plot, sample entropy of ECG and PPG, α values of ECG, and respiratory impedance in the detrended fluctuation analysis. The area under the receiver operating characteristic curve of the model was 0.81 (95% confidence interval: 0.70-0.92). This combination of the biosignal data-based markers obtained during SBTs provides a promising tool to assist clinicians in determining the optimal extubation time.	34501829	No
Park, Sandra Hyunsoo; Goldberg, Scott A.; Al-Ballaa, Abdulrahman; Tayeb, Baraa; Basurrah, Mohammed; Abahuje, Egide; Miccile, Chrisitian; Pozner, Charles N.; Yule, Steven; Dias, Roger Daglius	2022	Objective Measurement of Learners' Cognitive Load During Simulation-Based Trauma Team Training: A Pilot Study	The Journal of surgical research	10.1016/j.jss.2022.06.023	Primary research	INTRODUCTION: Literature has shown cognitive overload which can negatively impact learning and clinical performance in surgery. We investigated learners' cognitive load during simulation-based trauma team training using an objective digital biomarker. METHODS: A cross-sectional study was carried out in a simulation center where a 3-h simulation-based interprofessional trauma team training program was conducted. A session included three scenarios each followed by a debriefing session. One scenario involved multiple patients. Learners wore a heart rate sensor that detects interbeat intervals in real-time. Low-frequency/high-frequency (LF/HF) ratio was used as a validated proxy for cognitive load. Learners' LF/HF ratio was tracked through different phases of simulation. RESULTS: Ten subjects participated in 12 simulations. LF/HF ratios during scenario versus debriefing were compared for each simulation. These were 3.75 versus 2.40, P < 0.001 for scenario 1; 4.18 versus 2.77, P < 0.001 for scenario 2; and 4.79 versus 2.68, P < 0.001 for scenario 3. Compared to single-patient scenarios, multiple-patient scenarios posed a higher cognitive load, with LF/HF ratios of 3.88 and 4.79, P < 0.001, respectively. CONCLUSIONS: LF/HF ratio, a proxy for cognitive load, was increased during all three scenarios compared to debriefings and reached the highest levels in a multiple-patient scenario. Using heart rate variability as an objective marker of cognitive load is feasible and this metric is able to detect cognitive load fluctuations during different simulation phases and varying scenario difficulties.	35816846	Yes
Park, Seung-Min; Ge, T. Jessie; Won, Daeyoun D.; Lee, Jong Kyun; Liao, Joseph C.	2021	Digital biomarkers in human excreta	Nature reviews. Gastroenterology & hepatology	10.1038/s41575-021-00462-0	Other	Traditionally underutilized human excreta have emerged as a rich source of digital biomarkers for disease prevention and early detection. In this Comment, we highlight the breadth of digital biomarkers that can be extracted from human excreta and their potential uses in the context of ‘precision health’.	33972768	Yes
Park, Soo-Yong; Schott, Nadja	2021	The trail-making-test: Comparison between paper-and-pencil and computerized versions in young and healthy older adults	Applied neuropsychology. Adult	10.1080/23279095.2020.1864374	Primary research	One of the key challenges in assessing cognitive performance is to detect not only apparent impairment but to also pick up on subtle differences. Computerized tests benefit especially from the acquisition of fine-grained outcome measures. However, the equivalency of paper-based and computerized tests cannot be assumed. The Trail-Making-Test is a paper-pencil cognitive assessment tool (ppTMT) that has been used in many research studies to evaluate visuomotor abilities and mental flexibility. A digital version of the extended TMT (including a condition measuring fine motor speed) called the dTMT has been developed. This study aims to test (1) reliability, (2) equivalence, and (3) agreement of the ppTMT and dTMT. A total of 53 healthy individuals aged 19 to 82 years of age (22 men, 31 women; mean age 42.2, SD = 22.8) completed three trials per ppTMT and dTMT condition. Part M involves following a predefined path, Part A links numbers randomly distributed in space, in ascending order, and Part B alternates between linking numbers and letters. dTMT scores were highly reproducible, correlated strongly with paper-pencil administered durations, and discriminated young from older adults. Measures of reliability, sensitivity, and clinical meaning for dTMT scores were favorable compared with ppTMT-based testing. Our findings support the comparability of TMT-indices in computerized assessments. While many digital biomarker efforts are in progress (e.g., neurodegenerative disorders), the dTMT sets itself apart through its high sensitivity, the alternate forms, and the additional component measures. In this light, it could serve as a starting point for an early diagnostic tool.	33397159	No
Park, Soo-Yong; Schott, Nadja	2022	Which motor-cognitive abilities underlie the digital Trail-Making Test? Decomposing various test scores to detect cognitive impairment in Parkinson's disease-Pilot study	Applied neuropsychology. Adult	10.1080/23279095.2022.2147837	Primary research	Since Parkinson's disease (PD) is a heterogeneous disorder with symptoms, such as tremors, gait and speech disturbances, or memory loss, individualized diagnostics are needed to optimize treatment. In their current form, the typical paper-pencil methods traditionally used to track disease progression are too coarse to capture the subtleties of clinical phenomena. For this reason, digital biomarkers that capture, for example, motor function, cognition, and behavior using apps, wearables, and tracking systems are becoming increasingly established. However, given the high prevalence of cognitive impairment in PD, digital cognitive biomarkers to predict mental progression are important in clinical practice. This pilot study aimed to identify those components of our digital version of the TMT (dTMT) that allow discrimination between PD patients with and without cognitive deficits. A total of 30 healthy control (age 66.3 ± 8.61) and 30 participants with PD (age 68.3 ± 9.66) performed the dTMT using a touch-sensitive tablet to capture enhanced performance metrics, such as the speed between and inside circles. The decomposition of cognitive abilities based on integrating additional variables in the dTMT revealed that the Parkinson's disease group was significantly more sensitive to parameters of inhibitory control. In contrast, the mild cognitive impairment group was sensitive to parameters of cognitive flexibility and working memory. The dTMT allows objective, ecologically valid, and long-term cognitive and fine-motor performance tracking, suggesting its potential as a digital biomarker in neurodegenerative disorders.	36412487	Yes
Parra, Mario A.; Granada, Juan; Fernández, Gerardo	2022	Memory-driven eye movements prospectively predict dementia in people at risk of Alzheimer's disease	Alzheimer's & dementia (Amsterdam, Netherlands)	10.1002/dad2.12386	Primary research	INTRODUCTION: Oculomotor behaviors linked to cognitive performance revealed neurocognitive features of Alzheimer's disease (AD) that can enhance the accuracy of its assessment and diagnosis. METHODS: A sample of 107 participants (i.e., 65 mild cognitive impairment [MCI] and 42 controls) were recruited and followed up for 40 months. At baseline, they underwent assessment with the ViewMind digital biomarker, which draws cognitive-related patterns of eye movement while people perform the visual short-term memory binding task. RESULTS: Baseline data predicted that 36 patients with MCI would progress to the AD clinical syndrome (ADS Progressing). The remaining 29 MCI patients were predicted to remain as MCI or progress to other forms of dementia. After 40 months of follow-up, 94% of ADS Progressing patients had received a diagnosis of dementia, whereas none of the non-ADS Progressing had. DISCUSSION: The analysis of eye movement behavior combined with cognitive markers for AD can effectively predict progression to ADS among patients with MCI.	36579131	No
Parziale, Andrea; Mascalzoni, Deborah	2022	Digital Biomarkers in Psychiatric Research: Data Protection Qualifications in a Complex Ecosystem	Frontiers in psychiatry	10.3389/fpsyt.2022.873392	Review	Psychiatric research traditionally relies on subjective observation, which is time-consuming and labor-intensive. The widespread use of digital devices, such as smartphones and wearables, enables the collection and use of vast amounts of user-generated data as "digital biomarkers." These tools may also support increased participation of psychiatric patients in research and, as a result, the production of research results that are meaningful to them. However, sharing mental health data and research results may expose patients to discrimination and stigma risks, thus discouraging participation. To earn and maintain participants' trust, the first essential requirement is to implement an appropriate data governance system with a clear and transparent allocation of data protection duties and responsibilities among the actors involved in the process. These include sponsors, investigators, operators of digital tools, as well as healthcare service providers and biobanks/databanks. While previous works have proposed practical solutions to this end, there is a lack of consideration of positive data protection law issues in the extant literature. To start filling this gap, this paper discusses the GDPR legal qualifications of controller, processor, and joint controllers in the complex ecosystem unfolded by the integration of digital biomarkers in psychiatric research, considering their implications and proposing some general practical recommendations.	35757212	Yes
Pastor, Núria; Khalilian, Elizabeth; Caballeria, Elsa; Morrison, Danielle; Sanchez Luque, Unai; Matrai, Silvia; Gual, Antoni; López-Pelayo, Hugo	2020	Remote Monitoring Telemedicine (REMOTE) Platform for Patients With Anxiety Symptoms and Alcohol Use Disorder: Protocol for a Case-Control Study	JMIR research protocols	10.2196/16964	Primary research	BACKGROUND: Monitoring mental health outcomes has traditionally been based on heuristic decisions, often based on scarce, subjective evidence, making the clinical decisions made by professionals, as well as the monitoring of these diseases, subject to flaws. However, the digital phenotype, which refers to the analysis of data collected by measuring human behavior with mobile sensors and smart bracelets, is a promising tool for filling this gap in current clinical practice. OBJECTIVE: The objectives of this study are to develop the digital phenotyping of patients with alcohol use disorder and anxiety symptoms using data collected from a mobile device (ie, smartphone) and a wearable sensor (ie, Fitbit) and to analyze usability and patient satisfaction with the data collection service provided by the app. METHODS: We propose to conduct a study among a group of 60 participants split into two subgroups-experimental and control-of 30 participants each. The experimental group will be recruited by physicians from the Hospital Clínic de Barcelona, and the control group will be recruited on a volunteer basis through fliers and social media. All participants will go through pretraining to ensure technological capability and understanding of tasks, then each participant will download the HumanITcare app and will be given a wearable sensor (ie, Fitbit). Throughout the 4-month period, participants will be monitored on a range of factors, including sleep cycle, heart rate, movement patterns, and sociability. All data from the wearable sensors and the mobile devices will be saved and sent to the HumanITcare server. Participants will be asked to complete weekly questionnaires about anxiety, depression, and alcohol use disorder symptoms. Research assistants will ensure timely responses. The data from both sensors will then be compared to the questionnaire responses to determine how accurately the devices can predict the same symptoms. RESULTS: The recruitment phase was completed in November 2019 and all the data were collected by the end of December 2019. Data are being processed; this process is expected to be completed by October 2020. CONCLUSIONS: This study was created and conducted as a pilot study with the Hospital Clínic de Barcelona, with the purpose of exploring the feasibility of our approach. The study is focused on patients diagnosed with anxiety and alcohol use disorder, but participants were also monitored for depressive symptoms throughout the trial, although these were not part of the initial inclusion criteria. A limitation to our study was the exclusive use of Android smartphones over iOS devices; this could result in a potential selection bias, due to the accessibility and affordability of Android phones as opposed to iOS-based phones. Another limitation might be that reviews of usability and satisfaction could be confounded by factors such as age and familiarity. An additional function that we might add in future studies is the ability for patients to manage their own data. INTERNATIONAL REGISTERED REPORT IDENTIFIER (IRRID): DERR1-10.2196/16964.	32579124	Yes
Patel, Vikas; Orchanian-Cheff, Ani; Wu, Robert	2021	Evaluating the Validity and Utility of Wearable Technology for Continuously Monitoring Patients in a Hospital Setting: Systematic Review	JMIR mHealth and uHealth	10.2196/17411	Review	BACKGROUND: The term posthospital syndrome has been used to describe the condition in which older patients are transiently frail after hospitalization and have a high chance of readmission. Since low activity and poor sleep during hospital stay may contribute to posthospital syndrome, the continuous monitoring of such parameters by using affordable wearables may help to reduce the prevalence of this syndrome. Although there have been systematic reviews of wearables for physical activity monitoring in hospital settings, there are limited data on the use of wearables for measuring other health variables in hospitalized patients. OBJECTIVE: This systematic review aimed to evaluate the validity and utility of wearable devices for monitoring hospitalized patients. METHODS: This review involved a comprehensive search of 7 databases and included articles that met the following criteria: inpatients must be aged >18 years, the wearable devices studied in the articles must be used to continuously monitor patients, and wearables should monitor biomarkers other than solely physical activity (ie, heart rate, respiratory rate, blood pressure, etc). Only English-language studies were included. From each study, we extracted basic demographic information along with the characteristics of the intervention. We assessed the risk of bias for studies that validated their wearable readings by using a modification of the Consensus-Based Standards for the Selection of Health Status Measurement Instruments. RESULTS: Of the 2012 articles that were screened, 14 studies met the selection criteria. All included articles were observational in design. In total, 9 different commercial wearables for various body locations were examined in this review. The devices collectively measured 7 different health parameters across all studies (heart rate, sleep duration, respiratory rate, oxygen saturation, skin temperature, blood pressure, and fall risk). Only 6 studies validated their results against a reference device or standard. There was a considerable risk of bias in these studies due to the low number of patients in most of the studies (4/6, 67%). Many studies that validated their results found that certain variables were inaccurate and had wide limits of agreement. Heart rate and sleep were the parameters with the most evidence for being valid for in-hospital monitoring. Overall, the mean patient completion rate across all 14 studies was >90%. CONCLUSIONS: The included studies suggested that wearable devices show promise for monitoring the heart rate and sleep of patients in hospitals. Many devices were not validated in inpatient settings, and the readings from most of the devices that were validated in such settings had wide limits of agreement when compared to gold standards. Even some medical-grade devices were found to perform poorly in inpatient settings. Further research is needed to determine the accuracy of hospitalized patients' digital biomarker readings and eventually determine whether these wearable devices improve health outcomes.	34406121	No
Pathak, Yagna J.; Greenleaf, Walter; Verhagen Metman, Leo; Kubben, Pieter; Sarma, Sridevi; Pepin, Brian; Lautner, Douglas; DeBates, Scott; Benison, Alex M.; Balasingh, Binesh; Ross, Erika	2021	Digital Health Integration With Neuromodulation Therapies: The Future of Patient-Centric Innovation in Neuromodulation	Frontiers in digital health	10.3389/fdgth.2021.618959	Review	Digital health can drive patient-centric innovation in neuromodulation by leveraging current tools to identify response predictors and digital biomarkers. Iterative technological evolution has led us to an ideal point to integrate digital health with neuromodulation. Here, we provide an overview of the digital health building-blocks, the status of advanced neuromodulation technologies, and future applications for neuromodulation with digital health integration.	34713096	Yes
Pencina, Karol M.; Li, Zhuoying; Montano, Monty	2019	Objectively Measured Physical Activity in Asymptomatic Middle-Aged Men Is Associated With Routine Blood-Based Biomarkers	The journals of gerontology. Series A, Biological sciences and medical sciences	10.1093/gerona/glz151	Primary research	BACKGROUND: The use of circulating clinically routine biomarkers and volitional physical activity using wristband accelerometry in preclinical middle-aged adults may provide sensitive measures of physical function and predict sooner the onset of age- and HIV-related physical decline. METHODS: Nested cross-sectional cohort study of adult men 50-65 years old with HIV infection on potent antiretroviral therapy and uninfected control participants within the Boston metropolitan area. Gait speed derived from wristband accelerometry, gait speed derived from a standardized 6-minute walk test, cellular immune biomarker levels (CD4 T cell, CD8 T cell), and serum anabolic biomarker levels (total and free testosterone, and sex-hormone-binding globulin) were measured. RESULTS: Of the five measured biomarkers, four were significantly associated with volitional gait speed based on accelerometry, whereas only one was associated with gait speed based on the 6-minute walk test collected in a laboratory environment. CONCLUSION: Levels of selected immune and anabolic biomarkers were associated with volitional physical activity in middle-aged individuals. Digital and circulating biomarkers may be useful in future studies designed to identify presymptomatic individuals at increased risk for age- and HIV-associated functional decline.	31724056	No
Petersen, Curtis L.; Wechsler, Emily V.; Halter, Ryan J.; Boateng, George G.; Proctor, Patrick O.; Kotz, David F.; Cook, Summer B.; Batsis, John A.	2018	Detection and Monitoring of Repetitions Using an mHealth-Enabled Resistance Band	...IEEE...International Conference on Connected Health: Applications, Systems and Engineering Technologies. IEEE International Conference on Connected Health: Applications, Systems and Engineering Technologies		Primary research	Sarcopenia is defined as an age-related loss of muscle mass and strength which impairs physical function leading to disability and frailty. Resistance exercises are effective treatments for sarcopenia and are critical in mitigating weight-loss induced sarcopenia in older adults attempting to lose weight. Yet, adherence to home-based regimens, which is a cornerstone to lifestyle therapies, is poor and cannot be ascertained by clinicians as no objective methods exist to determine patient compliance outside of a supervised setting. Our group developed a Bluetooth connected resistance band that tests the ability to detect exercise repetitions. We recruited 6 patients aged 65 years and older and recorded 4 specific, physical therapist-led exercises. Three blinded reviewers examined the findings and we also applied a peak Ending algorithm to the data. There were 16.6 repetitions per exercise across reviewers, with an intraclass correlation of 0.912 (95%CI: 0.853-0.953, p<0.001) between reviewers and the algorithm. Using this novel resistance band, we feasibly detected repetition of exercises in older adults.	30984918	No
Petersen, Curtis L.; Weeks, William B.; Norin, Olof; Weinstein, James N.	2019	Development and Implementation of a Person-Centered, Technology-Enhanced Care Model For Managing Chronic Conditions: Cohort Study	JMIR mHealth and uHealth	10.2196/11082	Primary research	BACKGROUND: Caring for individuals with chronic conditions is labor intensive, requiring ongoing appointments, treatments, and support. The growing number of individuals with chronic conditions makes this support model unsustainably burdensome on health care systems globally. Mobile health technologies are increasingly being used throughout health care to facilitate communication, track disease, and provide educational support to patients. Such technologies show promise, yet they are not being used to their full extent within US health care systems. OBJECTIVE: The purpose of this study was to examine the use of staff and costs of a remote monitoring care model in persons with and without a chronic condition. METHODS: At Dartmouth-Hitchcock Health, 2894 employees volunteered to monitor their health, transmit data for analysis, and communicate digitally with a care team. Volunteers received Bluetooth-connected consumer-grade devices that were paired to a mobile phone app that facilitated digital communication with nursing and health behavior change staff. Health data were collected and automatically analyzed, and behavioral support communications were generated based on those analyses. Care support staff were automatically alerted according to purpose-developed algorithms. In a subgroup of participants and matched controls, we used difference-in-difference techniques to examine changes in per capita expenditures. RESULTS: Participants averaged 41 years of age; 72.70% (2104/2894) were female and 12.99% (376/2894) had at least one chronic condition. On average each month, participants submitted 23 vital sign measurements, engaged in 1.96 conversations, and received 0.25 automated messages. Persons with chronic conditions accounted for 39.74% (8587/21,607) of all staff conversations, with higher per capita conversation rates for all shifts compared to those without chronic conditions (P<.001). Additionally, persons with chronic conditions engaged nursing staff more than those without chronic conditions (1.40 and 0.19 per capita conversations, respectively, P<.001). When compared to the same period in the prior year, per capita health care expenditures for persons with chronic conditions dropped by 15% (P=.06) more than did those for matched controls. CONCLUSIONS: The technology-based chronic condition management care model was frequently used and demonstrated potential for cost savings among participants with chronic conditions. While further studies are necessary, this model appears to be a promising solution to efficiently provide patients with personalized care, when and where they need it.	30892274	Yes
Petsani, Despoina; Ahmed, Sara; Petronikolou, Vasileia; Kehayia, Eva; Alastalo, Mika; Santonen, Teemu; Merino-Barbancho, Beatriz; Cea, Gloria; Segkouli, Sofia; Stavropoulos, Thanos G.; Billis, Antonis; Doumas, Michael; Almeida, Rosa; Nagy, Enikő; Broeckx, Leen; Bamidis, Panagiotis; Konstantinidis, Evdokimos	2022	Digital Biomarkers for Supporting Transitional Care Decisions: Protocol for a Transnational Feasibility Study	JMIR research protocols	10.2196/34573	Primary research	BACKGROUND: Virtual Health and Wellbeing Living Lab Infrastructure is a Horizon 2020 project that aims to harmonize Living Lab procedures and facilitate access to European health and well-being research infrastructures. In this context, this study presents a joint research activity that will be conducted within Virtual Health and Wellbeing Living Lab Infrastructure in the transitional care domain to test and validate the harmonized Living Lab procedures and infrastructures. The collection of data from various sources (information and communications technology and clinical and patient-reported outcome measures) demonstrated the capacity to assess risk and support decisions during care transitions, but there is no harmonized way of combining this information. OBJECTIVE: This study primarily aims to evaluate the feasibility and benefit of collecting multichannel data across Living Labs on the topic of transitional care and to harmonize data processes and collection. In addition, the authors aim to investigate the collection and use of digital biomarkers and explore initial patterns in the data that demonstrate the potential to predict transition outcomes, such as readmissions and adverse events. METHODS: The current research protocol presents a multicenter, prospective, observational cohort study that will consist of three phases, running consecutively in multiple sites: a cocreation phase, a testing and simulation phase, and a transnational pilot phase. The cocreation phase aims to build a common understanding among different sites, investigate the differences in hospitalization discharge management among countries, and the willingness of different stakeholders to use technological solutions in the transitional care process. The testing and simulation phase aims to explore ways of integrating observation of a patient's clinical condition, patient involvement, and discharge education in transitional care. The objective of the simulation phase is to evaluate the feasibility and the barriers faced by health care professionals in assessing transition readiness. RESULTS: The cocreation phase will be completed by April 2022. The testing and simulation phase will begin in September 2022 and will partially overlap with the deployment of the transnational pilot phase that will start in the same month. The data collection of the transnational pilots will be finalized by the end of June 2023. Data processing is expected to be completed by March 2024. The results will consist of guidelines and implementation pathways for large-scale studies and an analysis for identifying initial patterns in the acquired data. CONCLUSIONS: The knowledge acquired through this research will lead to harmonized procedures and data collection for Living Labs that support transitions in care. INTERNATIONAL REGISTERED REPORT IDENTIFIER (IRRID): PRR1-10.2196/34573.	35044303	Yes
Petsani, Despoina; Konstantinidis, Evdokimos; Katsouli, Aikaterini-Marina; Zilidou, Vasiliki; Dias, Sofia B.; Hadjileontiadis, Leontios; Bamidis, Panagiotis	2022	Digital Biomarkers for Well-being Through Exergame Interactions: Exploratory Study	JMIR serious games	10.2196/34768	Other	BACKGROUND: Ecologically valid evaluations of patient states or well-being by means of new technologies is a key issue in contemporary research in health and well-being of the aging population. The in-game metrics generated from the interaction of users with serious games (SG) can potentially be used to predict or characterize a user's state of health and well-being. There is currently an increasing body of research that investigates the use of measures of interaction with games as digital biomarkers for health and well-being. OBJECTIVE: The aim of this paper is to predict well-being digital biomarkers from data collected during interactions with SG, using the values of standard clinical assessment tests as ground truth. METHODS: The data set was gathered during the interaction with patients with Parkinson disease with the webFitForAll exergame platform, an SG engine designed to promote physical activity among older adults, patients, and vulnerable populations. The collected data, referred to as in-game metrics, represent the body movements captured by a 3D sensor camera and translated into game analytics. Standard clinical tests gathered before and after the long-term interaction with exergames (preintervention test vs postintervention test) were used to provide user baselines. RESULTS: Our results showed that in-game metrics can effectively categorize participants into groups of different cognitive and physical states. Different in-game metrics have higher descriptive values for specific tests and can be used to predict the value range for these tests. CONCLUSIONS: Our results provide encouraging evidence for the value of in-game metrics as digital biomarkers and can boost the analysis of improving in-game metrics to obtain more detailed results.	36099000	No
Pham, Linh; Harris, Thomas; Varosanec, Mihael; Morgan, Vanessa; Kosa, Peter; Bielekova, Bibiana	2021	Smartphone-based symbol-digit modalities test reliably captures brain damage in multiple sclerosis	NPJ digital medicine	10.1038/s41746-021-00401-y	Primary research	As the burden of neurodegenerative diseases increases, time-limited clinic encounters do not allow quantification of complex neurological functions. Patient-collected digital biomarkers may remedy this, if they provide reliable information. However, psychometric properties of digital tools remain largely un-assessed. We developed a smartphone adaptation of the cognitive test, the Symbol-Digit Modalities Test (SDMT) by randomizing the test's symbol-number codes and testing sequences. The smartphone SDMT showed comparable psychometric properties in 154 multiple sclerosis (MS) patients and 39 healthy volunteers (HV). E.g., smartphone SDMT achieved slightly higher correlations with cognitive subscores of neurological examinations and with brain injury measured by MRI (R(2) = 0.75, Rho = 0.83, p < 0.0001) than traditional SDMT. Mathematical adjustment for motoric disability of the dominant hand, measured by another smartphone test, compensates for the disadvantage of touch-based test. Averaging granular home measurements of the digital biomarker also increases accuracy of identifying true neurological decline.	33627777	No
Phillips, Kathryn A.; Douglas, Michael P.; Trosman, Julia R.; Marshall, Deborah A.	2017	"What Goes Around Comes Around": Lessons Learned from Economic Evaluations of Personalized Medicine Applied to Digital Medicine	Value in health : the journal of the International Society for Pharmacoeconomics and Outcomes Research	10.1016/j.jval.2016.08.736	Primary research	BACKGROUND: The growth of "big data" and the emphasis on patient-centered health care have led to the increasing use of two key technologies: personalized medicine and digital medicine. For these technologies to move into mainstream health care and be reimbursed by insurers, it will be essential to have evidence that their benefits provide reasonable value relative to their costs. These technologies, however, have complex characteristics that present challenges to the assessment of their economic value. Previous studies have identified the challenges for personalized medicine and thus this work informs the more nascent topic of digital medicine. OBJECTIVES: To examine the methodological challenges and future opportunities for assessing the economic value of digital medicine, using personalized medicine as a comparison. METHODS: We focused specifically on digital biomarker technologies and multigene tests. We identified similarities in these technologies that can present challenges to economic evaluation: multiple results, results with different types of utilities, secondary findings, downstream impact (including on family members), and interactive effects. RESULTS: Using a structured review, we found that there are few economic evaluations of digital biomarker technologies, with limited results. CONCLUSIONS: We conclude that more evidence on the effectiveness of digital medicine will be needed but that the experiences with personalized medicine can inform what data will be needed and how such analyses can be conducted. Our study points out the critical need for typologies and terminology for digital medicine technologies that would enable them to be classified in ways that will facilitate research on their effectiveness and value.	28212968	Yes
Piau, A.; Steinmeyer, Z.; Cesari, M.; Kornfeld, J.; Beattie, Z.; Kaye, J.; Vellas, B.; Nourhashemi, F.	2021	Intrinsic Capacitiy Monitoring by Digital Biomarkers in Integrated Care for Older People (ICOPE)	The Journal of frailty & aging	10.14283/jfa.2020.51	Review	The WHO action plan on aging expects to change current clinical practices by promoting a more personalized model of medicine. To widely promote this initiative and achieve this goal, healthcare professionals need innovative monitoring tools. Use of conventional biomarkers (clinical, biological or imaging) provides a health status assessment at a given time once a capacity has declined. As a complement, continuous monitoring thanks to digital biomarkers makes it possible to remotely collect and analyze real life, ecologically valid, and continuous health related data. A seamless assessment of the patient's health status potentially enables early diagnosis of IC decline (e.g. sub-clinical or transient events not detectable by episodic evaluations) and investigation of its probable causes. This narrative review aims to develop the concept of digital biomarkers and its implementation in IC monitoring.	33575701	Yes
Piau, Antoine; Mattek, Nora; Crissey, Rachel; Beattie, Zachary; Dodge, Hiroko; Kaye, Jeffrey	2020	When Will My Patient Fall? Sensor-Based In-Home Walking Speed Identifies Future Falls in Older Adults	The journals of gerontology. Series A, Biological sciences and medical sciences	10.1093/gerona/glz128	Primary research	BACKGROUND: Although there are known clinical measures that may be associated with risk of future falls in older adults, we are still unable to predict when the fall will happen. Our objective was to determine whether unobtrusive in-home assessment of walking speed can detect a future fall. METHOD: In both ISAAC and ORCATECH Living Laboratory studies, a sensor-based monitoring system has been deployed in the homes of older adults. Longitudinal mixed-effects regression models were used to explore trajectories of sensor-based walking speed metrics in those destined to fall versus controls over time. Falls were captured during a 3-year period. RESULTS: We observed no major differences between those destined to fall (n = 55) and controls (n = 70) at baseline in clinical functional tests. There was a longitudinal decline in median daily walking speed over the 3 months before a fall in those destined to fall when compared with controls, p < .01 (ie, mean walking speed declined 0.1 cm s-1 per week). We also found prefall differences in sensor-based walking speed metrics in individuals who experienced a fall: walking speed variability was lower the month and the week just before the fall compared with 3 months before the fall, both p < .01. CONCLUSIONS: While basic clinical tests were not able to differentiate who will prospectively fall, we found that significant variations in walking speed metrics before a fall were measurable. These results provide evidence of a potential sensor-based risk biomarker of prospective falls in community living older adults.	31095283	No
Piau, Antoine; Rumeau, Pierre; Nourhashemi, Fati; Martin, Maria Soto	2019	Information and Communication Technologies, a Promising Way to Support Pharmacotherapy for the Behavioral and Psychological Symptoms of Dementia	Frontiers in pharmacology	10.3389/fphar.2019.01122	Other	Health care systems face an expansion in the number of older individuals with a high prevalence of neurodegenerative diseases and related behavioral and psychological symptoms of dementia (BPSDs). Health care providers are expected to develop innovative solutions to manage and follow up patients over time in the community. To date, we are unable to continuously and accurately monitor the nature, frequency, severity, impact, progression, and response to treatment of BPSDs after the initial assessment. Technology could address this need and provide more sensitive, less biased, and more ecologically valid measures. This could provide an opportunity to reevaluate therapeutic strategies more quickly and, in some cases, to treat earlier, when symptoms are still amenable to therapeutic solutions or even prevention. Several studies confirm the relationship between sensor-based data and cognition, mood, and behavior. Most scientific work on mental health and technologies supports digital biomarkers, not so much as diagnostic tools but rather as monitoring tools, an area where unmet needs are significant. In addition to the implications for clinical care, these real-time measurements could lead to the discovery of new early biomarkers in mental health. Many also consider digital biomarkers as a way to better understand disease processes and that they may contribute to more effective pharmaceutical research by (i) targeting the earliest stage, (ii) reducing sample size required, (iii) providing more objective measures of behaviors, (iv) allowing better monitoring of noncompliance, (v) and providing a better understanding of failures. Finally, communication technologies provide us with the opportunity to support and renew our clinical and research practices.	31632271	Yes
Piau, Antoine; Wild, Katherine; Mattek, Nora; Kaye, Jeffrey	2019	Current State of Digital Biomarker Technologies for Real-Life, Home-Based Monitoring of Cognitive Function for Mild Cognitive Impairment to Mild Alzheimer Disease and Implications for Clinical Care: Systematic Review	Journal of medical Internet research	10.2196/12785	Review	BACKGROUND: Among areas that have challenged the progress of dementia care has been the assessment of change in symptoms over time. Digital biomarkers are defined as objective, quantifiable, physiological, and behavioral data that are collected and measured by means of digital devices, such as embedded environmental sensors or wearables. Digital biomarkers provide an alternative assessment approach, as they allow objective, ecologically valid, and long-term follow-up with continuous assessment. Despite the promise of a multitude of sensors and devices that can be applied, there are no agreed-upon standards for digital biomarkers, nor are there comprehensive evidence-based results for which digital biomarkers may be demonstrated to be most effective. OBJECTIVE: In this review, we seek to answer the following questions: (1) What is the evidence for real-life, home-based use of technologies for early detection and follow-up of mild cognitive impairment (MCI) or dementia? And (2) What transformation might clinicians expect in their everyday practices? METHODS: A systematic search was conducted in PubMed, Cochrane, and Scopus databases for papers published from inception to July 2018. We searched for studies examining the implementation of digital biomarker technologies for mild cognitive impairment or mild Alzheimer disease follow-up and detection in nonclinic, home-based settings. All studies that included the following were examined: community-dwelling older adults (aged 65 years or older); cognitively healthy participants or those presenting with cognitive decline, from subjective cognitive complaints to early Alzheimer disease; a focus on home-based evaluation for noninterventional follow-up; and remote diagnosis of cognitive deterioration. RESULTS: An initial sample of 4811 English-language papers were retrieved. After screening and review, 26 studies were eligible for inclusion in the review. These studies ranged from 12 to 279 participants and lasted between 3 days to 3.6 years. Most common reasons for exclusion were as follows: inappropriate setting (eg, hospital setting), intervention (eg, drugs and rehabilitation), or population (eg, psychiatry and Parkinson disease). We summarized these studies into four groups, accounting for overlap and based on the proposed technological solutions, to extract relevant data: (1) data from dedicated embedded or passive sensors, (2) data from dedicated wearable sensors, (3) data from dedicated or purposive technological solutions (eg, games or surveys), and (4) data derived from use of nondedicated technological solutions (eg, computer mouse movements). CONCLUSIONS: Few publications dealt with home-based, real-life evaluations. Most technologies were far removed from everyday life experiences and were not mature enough for use under nonoptimal or uncontrolled conditions. Evidence available from embedded passive sensors represents the most relatively mature research area, suggesting that some of these solutions could be proposed to larger populations in the coming decade. The clinical and research communities would benefit from increasing attention to these technologies going forward.	31471958	Yes
Ponomarenko, Elena; Baranova, Ancha; Lisitsa, Andrey; Albar, Juan Pablo; Archakov, Alexander	2014	The chromosome-centric human proteome project at FEBS Congress	Proteomics	10.1002/pmic.201300373	Other	In the summer of 2013, distinguished global representatives of proteome science gathered to discuss the futuristic visions of the chromosome-centric human proteome project (C-HPP) (Cochairs: Y. K. Paik, G. Omenn; hosted by A. Archakov, Institute of Biomedical Chemistry, Russia) that was broadcast to the annual Federation of European Biochemical Societies Congress (St. Petersburg, Russia, July 10-11, 2013). Technology breakthroughs presented included a new ultra-sensitive Tribrid mass-spectrometer from Thermo and SOMAmers-Slow Off-rate Modified Aptamers (SOMAlogic, USA), a new type of protein capture reagents. Professor Archakov's group introduced the "rectangle" concept of proteome size as a product of proteome width and depth. The discussion on proteome width culminated with the introduction of digital biomarkers-low-copied aberrant proteins that differ from their typical forms by PTMs, alternative splicing, or single amino acid polymorphisms. The aberrant proteoforms, a complement to whole-genome proteomic surveys, were presented as an ultimate goal for the proteomic community.	24285571	No
Popp, Werner L.; Schneider, Sophie; Bär, Jessica; Bösch, Philipp; Spengler, Christina M.; Gassert, Roger; Curt, Armin	2019	Wearable Sensors in Ambulatory Individuals With a Spinal Cord Injury: From Energy Expenditure Estimation to Activity Recommendations	Frontiers in neurology	10.3389/fneur.2019.01092	Primary research	Inappropriate physical inactivity is a global health problem increasing the risk of cardiometabolic diseases. Wearable sensors show great potential to promote physical activity and thus a healthier lifestyle. While commercial activity trackers are available to estimate energy expenditure (EE) in non-disabled individuals, they are not designed for reliable assessments in individuals with an incomplete spinal cord injury (iSCI). Furthermore, activity recommendations for this population are currently rather vague and not tailored to their individual needs, and activity guidelines provided for the non-disabled population may not be easily translated for this population. However, especially in iSCI individuals with impaired abilities to stand and walk, the assessment of physical activities and appropriate recommendations for a healthy lifestyle are challenging. Therefore, the study aimed at developing an EE estimation model for iSCI individuals able to walk based on wearable sensor data. Additionally, the data collected within this study was used to translate common activity recommendations for the non-disabled population to easily understandable activity goals for ambulatory individuals with an iSCI. In total, 30 ambulatory individuals with an iSCI were equipped with wearable sensors while performing 12 different physical activities. EE was measured continuously and demographic and anthropometric variables, clinical assessment scores as well as wearable-sensor-derived features were used to develop different EE estimation models. The best EE estimation model comprised the estimation of resting EE using the updated Harris-Benedict equation, classifying activities using a k-nearest neighbor algorithm, and applying a multiple linear regression-based EE estimation model for each activity class. The mean absolute estimation error of this model was 15.2 ± 6.3% and the corresponding mean signed error was -3.4 ± 8.9%. Translating activity recommendations of global health institutions, we suggest a minimum of 2,000-3,000 steps per day for ambulatory individuals with an iSCI. If ambulatory individuals with an iSCI targeted the popular 10,000 steps a day recommendation for the non-disabled population, their equivalent would be around 8,000 steps a day. The combination of the presented dedicated EE estimation model for ambulatory individuals with an iSCI and the translated activity recommendations is an important step toward promoting an active lifestyle in this population.	31736845	No
Pratap, Abhishek; Homiar, Ava; Waninger, Luke; Herd, Calvin; Suver, Christine; Volponi, Joshua; Anguera, Joaquin A.; Areán, Pat	2022	Real-world behavioral dataset from two fully remote smartphone-based randomized clinical trials for depression	Scientific data	10.1038/s41597-022-01633-7	Primary research	Most people with mental health disorders cannot receive timely and evidence-based care despite billions of dollars spent by healthcare systems. Researchers have been exploring using digital health technologies to measure behavior in real-world settings with mixed results. There is a need to create accessible and computable digital mental health datasets to advance inclusive and transparently validated research for creating robust real-world digital biomarkers of mental health. Here we share and describe one of the largest and most diverse real-world behavior datasets from over two thousand individuals across the US. The data were generated as part of the two NIMH-funded randomized clinical trials conducted to assess the effectiveness of delivering mental health care continuously remotely. The longitudinal dataset consists of self-assessment of mood, depression, anxiety, and passively gathered phone-based behavioral data streams in real-world settings. This dataset will provide a timely and long-term data resource to evaluate analytical approaches for developing digital behavioral markers and understand the effectiveness of mental health care delivered continuously and remotely.	36030226	No
Prince, John; Arora, Siddharth; Vos, Maarten de	2018	Big data in Parkinson's disease: using smartphones to remotely detect longitudinal disease phenotypes	Physiological measurement	10.1088/1361-6579/aab512	Primary research	OBJECTIVE: To better understand the longitudinal characteristics of Parkinson's disease (PD) through the analysis of finger tapping and memory tests collected remotely using smartphones. APPROACH: Using a large cohort (312 PD subjects and 236 controls) of participants in the mPower study, we extract clinically validated features from a finger tapping and memory test to monitor the longitudinal behaviour of study participants. We investigate any discrepancy in learning rates associated with motor and non-motor tasks between PD subjects and healthy controls. The ability of these features to predict self-assigned severity measures is assessed whilst simultaneously inspecting the severity scoring system for floor-ceiling effects. Finally, we study the relationship between motor and non-motor longitudinal behaviour to determine if separate aspects of the disease are dependent on one another. MAIN RESULTS: We find that the test performances of the most severe subjects show significant correlations with self-assigned severity measures. Interestingly, less severe subjects do not show significant correlations, which is shown to be a consequence of floor-ceiling effects within the mPower self-reporting severity system. We find that motor performance after practise is a better predictor of severity than baseline performance suggesting that starting performance at a new motor task is less representative of disease severity than the performance after the test has been learnt. We find PD subjects show significant impairments in motor ability as assessed through the alternating finger tapping (AFT) test in both the short- and long-term analyses. In the AFT and memory tests we demonstrate that PD subjects show a larger degree of longitudinal performance variability in addition to requiring more instances of a test to reach a steady state performance than healthy subjects. SIGNIFICANCE: Our findings pave the way forward for objective assessment and quantification of longitudinal learning rates in PD. This can be particularly useful for symptom monitoring and assessing medication response. This study tries to tackle some of the major challenges associated with self-assessed severity labels by designing and validating features extracted from big datasets in PD, which could help identify digital biomarkers capable of providing measures of disease severity outside of a clinical environment.	29516871	Yes
Purswani, Juhi M.; Dicker, Adam P.; Champ, Colin E.; Cantor, Matt; Ohri, Nitin	2019	Big Data From Small Devices: The Future of Smartphones in Oncology	Seminars in radiation oncology	10.1016/j.semradonc.2019.05.008	Other	Technological advancements in the capabilities of modern smartphones offer tremendous potential to generate big data from small devices that could influence oncologists' decision-making. Here we describe the value of patient-generated health data (PGHD) that can be captured using mobile devices. We comment on the current use of smartphones in oncology clinical research and describe how smartphones will bring big data into the oncology clinic by enabling continuous patient monitoring, information sharing, and personalized clinical decision making in cancer care. Lastly, we describe practical considerations about how we can access and store PGHD in the future, describing how to harness the clinical value of PGHD and comment on the emerging applications for digital biomarkers captured by smartphones.	31472736	Yes
Rai, Laura; Boyle, Rory; Brosnan, Laura; Rice, Hannah; Farina, Francesca; Tarnanas, Ioannis; Whelan, Robert	2020	Digital Biomarkers Based Individualized Prognosis for People at Risk of Dementia: the AltoidaML Multi-site External Validation Study	Advances in experimental medicine and biology	10.1007/978-3-030-32622-7_14	Primary research	Research investigating treatments and interventions for cognitive decline and Alzheimer's disease (AD) suffer due to difficulties in accurately identifying individuals at risk of AD in the pre-symptomatic stages of the disease. There is an urgent need for better identification of such individuals in order to enable earlier treatment and to properly stage and stratify participants for clinical trials and intervention studies. Although some biological measures (biomarkers) can identify Alzheimer's-related changes before significant changes in cognitive function occur, such biomarkers are not ideal as they are only able to place individuals in rudimentary stages of the disease/cognitive decline (Tarnanas et al., Alzheimers Dement (Amst) 1(4):521-532, 2015) and sometimes mistakenly diagnose individuals (Edmonds et al. 2015). Two tests, based on real-world functioning, which have been used to screen for pre-symptomatic AD are (i) dual-task walking tests (Belghali et al. 2017) and (ii) day-out tasks (Tarnanas et al. 2013). A novel digital biomarker, the Altoida ADPS app, which implements gamified versions of these tests has been shown to accurately discriminate between healthy controls and individuals in prodromal stages of Alzheimer's disease (Tarnanas et al. 2013) and can differentiate between people with mild cognitive impairment who convert to Alzheimer's disease and those who don't (Tarnanas et al. 2015b). The aim of this study is the validation of a novel digital biomarker of cognitive decline.	32468532	Yes
Rangel, Edgar; Martinez, Fabio	2022	A Parkinsonian Digital Biomarker Learned as an Anomaly Deep Generative Representation	Annual International Conference of the IEEE Engineering in Medicine and Biology Society. IEEE Engineering in Medicine and Biology Society. Annual International Conference	10.1109/EMBC48229.2022.9871974	Primary research	Parkinson's Disease (PD), the second most common neurodegenerative disorder, is associated with voluntary movement disorders caused by progressive dopamine deficiency. Gait motor alterations constitute a main tool to diagnose, characterize and personalize treatments. Nonetheless, such evaluation is biased by expert observations, reporting a false positive diagnosis up to 24%. Learning computational tools are recently emerged as potential alternatives to support diagnosis and to quantify kinematic patterns during locomotion. Nonetheless, such learning schemes required a large amount of balanced and stratified data examples, which may result unrealistic in clinical scenarios. This work introduces a self-supervised generative representation to discover gait-motion related patterns, under the pretext of video reconstruction and an anomaly detection framework. From the learned scheme, it is recovered a hidden embedding gait descriptor that constitutes a digital biomarker, allowing to discover PD differences regarding a control population. The proposed approach was validated with 11 PD patients (H&Y scale between 2.5 and 3.0) and 11 control subjects, and trained with only control population, achieving an AUC of 99.4% in the classification task. Clinical Relevance- A digital biomarker that helps in the diagnosis of PD using videos of a patient's gait to capture important and relevant motion patterns to avoid subjectivity when an expert made a diagnosis.	36086261	No
Rassouli, Frank; Tinschert, Peter; Barata, Filipe; Steurer-Stey, Claudia; Fleisch, Elgar; Puhan, Milo Alan; Baty, Florent; Kowatsch, Tobias; Brutsche, Martin Hugo	2020	Characteristics of Asthma-related Nocturnal Cough: A Potential New Digital Biomarker	Journal of asthma and allergy	10.2147/JAA.S278119	Primary research	INTRODUCTION: The nature of nocturnal cough is largely unknown. It might be a valid marker for asthma control but very few studies characterized it as a basis for better defining its role and its use as clinical marker. This study investigated prevalence and characteristics of nocturnal cough in asthmatics over the course of four weeks. METHODS: In two centers, 94 adult patients with physician-diagnosed asthma were recruited. Patient-reported outcomes and nocturnal sensor data were collected by a smartphone with a chat-based study app. RESULTS: Patients coughed in 53% of 2212 nights (range: 0-345 coughs/night). Median coughs per hour were 0 (IQR 0-1). Nocturnal cough rates showed considerable inter-individual variance. The highest counts were measured in the first 30 min in bed (4.5-fold higher than rest of night). Eighty-six percent of coughs were part of a cough cluster. Clusters consisted of a median of two coughs (IQR 2-4). Nocturnal cough was persistent within patient. CONCLUSION: To the best of the authors' knowledge, this study is the first to describe prevalence and characteristics of nocturnal cough in asthma over a period of one month, demonstrating that it was a prevalent symptom with large variance between patients and high persistence within patients. Cough events in asthmatics were 4.5 times more frequent within the first 30 min in bed indicating a potential role of positional change, and not more frequent during the early morning hours. An important next step will investigate the association between nocturnal cough and asthma control.	33299332	No
Rawtaer, Iris; Mahendran, Rathi; Kua, Ee Heok; Tan, Hwee Pink; Tan, Hwee Xian; Lee, Tih-Shih; Ng, Tze Pin	2020	Early Detection of Mild Cognitive Impairment With In-Home Sensors to Monitor Behavior Patterns in Community-Dwelling Senior Citizens in Singapore: Cross-Sectional Feasibility Study	Journal of medical Internet research	10.2196/16854	Primary research	BACKGROUND: Dementia is a global epidemic and incurs substantial burden on the affected families and the health care system. A window of opportunity for intervention is the predementia stage known as mild cognitive impairment (MCI). Individuals often present to services late in the course of their disease and more needs to be done for early detection; sensor technology is a potential method for detection. OBJECTIVE: The aim of this cross-sectional study was to establish the feasibility and acceptability of utilizing sensors in the homes of senior citizens to detect changes in behaviors unobtrusively. METHODS: We recruited 59 community-dwelling seniors (aged >65 years who live alone) with and without MCI and observed them over the course of 2 months. The frequency of forgetfulness was monitored by tagging personal items and tracking missed doses of medication. Activities such as step count, time spent away from home, television use, sleep duration, and quality were tracked with passive infrared motion sensors, smart plugs, bed sensors, and a wearable activity band. Measures of cognition, depression, sleep, and social connectedness were also administered. RESULTS: Of the 49 participants who completed the study, 28 had MCI and 21 had healthy cognition (HC). Frequencies of various sensor-derived behavior metrics were computed and compared between MCI and HC groups. MCI participants were less active than their HC counterparts and had more sleep interruptions per night. MCI participants had forgotten their medications more times per month compared with HC participants. The sensor system was acceptable to over 80% (40/49) of study participants, with many requesting for permanent installation of the system. CONCLUSIONS: We demonstrated that it was both feasible and acceptable to set up these sensors in the community and unobtrusively collect data. Further studies evaluating such digital biomarkers in the homes in the community are needed to improve the ecological validity of sensor technology. We need to refine the system to yield more clinically impactful information.	32369031	No
Rejula, V.; Anitha, J.; Belfin, R. V.; Peter, J. Dinesh	2021	Chronic Pain Treatment and Digital Health Era-An Opinion	Frontiers in public health	10.3389/fpubh.2021.779328	Other		34957031	No
Rennie, Kirsten L.; Lawlor, Emma R.; Yassaee, Arrash; Booth, Adam; Westgate, Kate; Sharp, Stephen J.; Tyrrell, Carina S. B.; Aral, Mert; Wareham, Nicholas J.	2023	Engagement With mHealth COVID-19 Digital Biomarker Measurements in a Longitudinal Cohort Study: Mixed Methods Evaluation	Journal of medical Internet research	10.2196/40602	Primary research	BACKGROUND: The COVID-19 pandemic accelerated the interest in implementing mobile health (mHealth) in population-based health studies, but evidence is lacking on engagement and adherence in studies. We conducted a fully remote study for ≥6 months tracking COVID-19 digital biomarkers and symptoms using a smartphone app nested within an existing cohort of adults. OBJECTIVE: We aimed to investigate participant characteristics associated with initial and sustained engagement in digital biomarker collection from a bespoke smartphone app and if engagement changed over time or because of COVID-19 factors and explore participants' reasons for consenting to the smartphone substudy and experiences related to initial and continued engagement. METHODS: Participants in the Fenland COVID-19 study were invited to the app substudy from August 2020 to October 2020 until study closure (April 30, 2021). Participants were asked to complete digital biomarker modules (oxygen saturation, body temperature, and resting heart rate [RHR]) and possible COVID-19 symptoms in the app 3 times per week. Participants manually entered the measurements, except RHR that was measured using the smartphone camera. Engagement was categorized by median weekly frequency of completing the 3 digital biomarker modules (categories: 0, 1-2, and ≥3 times per week). Sociodemographic and health characteristics of those who did or did not consent to the substudy and by engagement category were explored. Semistructured interviews were conducted with 35 participants who were purposively sampled by sex, age, educational attainment, and engagement category, and data were analyzed thematically; 63% (22/35) of the participants consented to the app substudy, and 37% (13/35) of the participants did not consent. RESULTS: A total of 62.61% (2524/4031) of Fenland COVID-19 study participants consented to the app substudy. Of those, 90.21% (2277/2524) completed the app onboarding process. Median time in the app substudy was 34.5 weeks (IQR 34-37) with no change in engagement from 0 to 3 months or 3 to 6 months. Completion rates (≥1 per week) across the study between digital biomarkers were similar (RHR: 56,517/77,664, 72.77%; temperature: 56,742/77,664, 73.06%; oxygen saturation: 57,088/77,664, 73.51%). Older age groups and lower managerial and intermediate occupations were associated with higher engagement, whereas working, being a current smoker, being overweight or obese, and high perceived stress were associated with lower engagement. Continued engagement was facilitated through routine and personal motivation, and poor engagement was caused by user error and app or equipment malfunctions preventing data input. From these results, we developed key recommendations to improve engagement in population-based mHealth studies. CONCLUSIONS: This mixed methods study demonstrated both high initial and sustained engagement in a large mHealth COVID-19 study over a ≥6-month period. Being nested in a known cohort study enabled the identification of participant characteristics and factors associated with engagement to inform future applications in population-based health research.	36194866	No
Riazati, Sherveen; McGuirk, Theresa E.; Perry, Elliott S.; Sihanath, Wandasun B.; Patten, Carolynn	2022	Absolute Reliability of Gait Parameters Acquired With Markerless Motion Capture in Living Domains	Frontiers in human neuroscience	10.3389/fnhum.2022.867474	Primary research	Purpose: To examine the between-day absolute reliability of gait parameters acquired with Theia3D markerless motion capture for use in biomechanical and clinical settings. Methods: Twenty-one (7 M,14 F) participants aged between 18 and 73 years were recruited in community locations to perform two walking tasks: self-selected and fastest-comfortable walking speed. Participants walked along a designated walkway on two separate days.Joint angle kinematics for the hip, knee, and ankle, for all planes of motion, and spatiotemporal parameters were extracted to determine absolute reliability between-days. For kinematics, absolute reliability was examined using: full curve analysis [root mean square difference (RMSD)] and discrete point analysis at defined gait events using standard error of measurement (SEM). The absolute reliability of spatiotemporal parameters was also examined using SEM and SEM%. Results: Markerless motion capture produced low measurement error for kinematic full curve analysis with RMSDs ranging between 0.96° and 3.71° across all joints and planes for both walking tasks. Similarly, discrete point analysis within the gait cycle produced SEM values ranging between 0.91° and 3.25° for both sagittal and frontal plane angles of the hip, knee, and ankle. The highest measurement errors were observed in the transverse plane, with SEM >5° for ankle and knee range of motion. For the majority of spatiotemporal parameters, markerless motion capture produced low SEM values and SEM% below 10%. Conclusion: Markerless motion capture using Theia3D offers reliable gait analysis suitable for biomechanical and clinical use.	35782037	No
Riccio, Gary; Au, Rhoda; van Emmerik, Richard; Eslami, Mohammed	2020	Situated Precision Healthcare in the Smart Medical Home: Bringing NASA's Research Strategy down to Earth	Advances in geriatric medicine and research	10.20900/agmr20200017	Other	This special issue is ambitious in that it calls for strategic transformation in research on Alzheimer's Disease (AD) and related dementias, including innovation in both research design and value delivery, through lifestyle interventions that implicitly relate to a much broader range of comorbidities and diseases of aging. One response to this challenge is to venture beyond the boundaries of research that supports the healthcare industry. Toward this end, we introduce opportunities for research translation and knowledge transfer from NASA to the healthcare industry. Our intent is to show how NASA's approach to research can guide innovation for a smart medical home, most notably for AD and other diseases of aging. The article is organized in four major sections: (a) aggregating fragmented research communities; (b) lifestyle interventions in the medical home; (c) multiscale computational modeling and analysis; and (d) lifespan approach to precision brain health. We provide novel motivations and transformative paths to a diversity of specific lines of research, across communities, that would be difficult to discover in common methods of networking within research communities and even through sophisticated bibliographic methods. We thus reveal how knowledge transfer between the public and private sector can stimulate development of broader scientific communities and achieve a more coherent strategic approach to integration and development of a diversity of capabilities including but not limited to technology.	35994053	No
Robin, Jessica; Harrison, John E.; Kaufman, Liam D.; Rudzicz, Frank; Simpson, William; Yancheva, Maria	2020	Evaluation of Speech-Based Digital Biomarkers: Review and Recommendations	Digital biomarkers	10.1159/000510820	Review	Speech represents a promising novel biomarker by providing a window into brain health, as shown by its disruption in various neurological and psychiatric diseases. As with many novel digital biomarkers, however, rigorous evaluation is currently lacking and is required for these measures to be used effectively and safely. This paper outlines and provides examples from the literature of evaluation steps for speech-based digital biomarkers, based on the recent V3 framework (Goldsack et al., 2020). The V3 framework describes 3 components of evaluation for digital biomarkers: verification, analytical validation, and clinical validation. Verification includes assessing the quality of speech recordings and comparing the effects of hardware and recording conditions on the integrity of the recordings. Analytical validation includes checking the accuracy and reliability of data processing and computed measures, including understanding test-retest reliability, demographic variability, and comparing measures to reference standards. Clinical validity involves verifying the correspondence of a measure to clinical outcomes which can include diagnosis, disease progression, or response to treatment. For each of these sections, we provide recommendations for the types of evaluation necessary for speech-based biomarkers and review published examples. The examples in this paper focus on speech-based biomarkers, but they can be used as a template for digital biomarker development more generally.	33251474	Yes
Robin, Jessica; Xu, Mengdan; Kaufman, Liam D.; Simpson, William	2021	Using Digital Speech Assessments to Detect Early Signs of Cognitive Impairment	Frontiers in digital health	10.3389/fdgth.2021.749758	Primary research	Detecting early signs of cognitive decline is crucial for early detection and treatment of Alzheimer's Disease. Most of the current screening tools for Alzheimer's Disease represent a significant burden, requiring invasive procedures, or intensive and costly clinical testing. Recent findings have highlighted changes to speech and language patterns that occur in Alzheimer's Disease, and may be detectable prior to diagnosis. Automated tools to assess speech have been developed that can be used on a smartphone or tablet, from one's home, in under 10 min. In this study, we present the results of a study of older adults who completed a digital speech assessment task over a 6-month period. Participants were grouped according to those who scored above (N = 18) or below (N = 18) the recommended threshold for detecting cognitive impairment on the Montreal Cognitive Assessment (MoCA) and those with diagnoses of mild cognitive impairment (MCI) or early Alzheimer's Disease (AD) (N = 14). Older adults who scored above the MoCA threshold had better performance on speech composites reflecting language coherence, information richness, syntactic complexity, and word finding abilities. Those with MCI and AD showed more rapid decline in the coherence of language from baseline to 6-month follow-up, suggesting that this score may be useful both for detecting cognitive decline and monitoring change over time. This study demonstrates that automated speech assessments have potential as sensitive tools to detect early signs of cognitive impairment and monitor progression over time.	34778869	No
Rodarte, Carlos	2017	Pharmaceutical Perspective: How Digital Biomarkers and Contextual Data Will Enable Therapeutic Environments	Digital biomarkers	10.1159/000479951	Review	Digital biomarkers are helping to reshape the understanding of health and disease, which will have an impact in how an individual's relationship to the environment is assessed, how research is conducted, and how treatment effectiveness is determined. In particular, this article highlights key activities by the pharmaceutical industry as they explore the utility and relevance of digital biomarkers across the value chain. Lastly, this paper will discuss how digital biomarkers, in conjunction with digital environmental markers, will pave the way for the creation of healthy spaces that more directly improve patient outcomes.	32095747	Yes
Ruby, J. Graham; Di Francesco, Andrea; Ylagan, Paulo; Luo, Angela; Keyser, Robert; Williams, Owen; Spock, Sarah; Li, Wenzhou; Vongtharangsy, Nalien; Chatterjee, Sandip; Sloan, Cricket A.; Ledogar, Charles; Kuiper, Veronica; Kite, Janessa; Cosino, Marcelo; Cha, Paulyn; Karlsson, Eleanor M.	2023	An automated, home-cage, video monitoring-based mouse frailty index detects age-associated morbidity in C57BL and Diversity Outbred mice	The journals of gerontology. Series A, Biological sciences and medical sciences	10.1093/gerona/glad035	Primary research	Frailty indexes provide quantitative measurements of non-specific health decline and are particularly useful as longitudinal monitors of morbidity in aging studies. For mouse studies, frailty assessments can be taken non-invasively, but they require handling and direct observation that is labor-intensive to the scientist and stress-inducing to the animal. Here, we implement, evaluate, and provide a refined digital frailty index composed entirely of computational analyses of home-cage video and compare it to manually obtained frailty scores in both C57BL and genetically heterogeneous Diversity Outbred mice. We show that the frailty scores assigned by our digital index correlate with both manually obtained frailty scores and chronological age. Thus, we provide an automated tool for frailty assessment that can be collected reproducibly, at scale, without substantial labor cost.	36708182	No
Rutkowski, Tomasz M.; Abe, Masato S.; Koculak, Marcin; Otake-Matsuura, Mihoko	2020	Classifying Mild Cognitive Impairment from Behavioral Responses in Emotional Arousal and Valence Evaluation Task - AI Approach for Early Dementia Biomarker in Aging Societies	Annual International Conference of the IEEE Engineering in Medicine and Biology Society. IEEE Engineering in Medicine and Biology Society. Annual International Conference	10.1109/EMBC44109.2020.9175805	Primary research	The presented paper discusses a practical application of machine learning (ML) in the so-called 'AI for social good' domain and in particular concerning the problem of a potential elderly adult dementia onset prediction. An increase in dementia cases is producing a significant medical and economic weight in many countries. Approximately 47 million older adults live with a dementia spectrum of neurocognitive disorders, according to an up-to-date statement of the World Health Organization (WHO), and this amount will triple within the next thirty years. This growing problem calls for possible application of AI-based technologies to support early diagnostics for cognitive interventions and a subsequent mental wellbeing monitoring as well as maintenance with so-called 'digital-pharma' or 'beyond a pill' therapeutical strategies. The paper explains our attempt and encouraging preliminary study results of behavioral responses analysis in a facial emotion implicit-short-term-memory learning and evaluation experiment. We present results of various shallow and deep learning machine learning models for digital biomarkers of dementia progress detection and monitoring. The discussed machine-learning models result in median accuracies right below a 90% benchmark using classical shallow and deep learning approaches for automatic discrimination of normal cognition versus a mild cognitive impairment (MCI). The classifier input features consist of an older adult emotional valence and arousal recognition responses, together with reaction times, as well as with self-reported university-level degree education and age, as obtained from a group of 35 older adults participating voluntarily in the reported dementia biomarker development project. The presented results showcase the inherent social benefits of artificial intelligence (AI) utilization for the elderly and establish a step forward to advance machine learning (ML) approaches for the subsequent employment of simple behavioral examination for MCI and dementia onset diagnostics.Clinical relevance- This manuscript establishes a behavioral and cognitive biomarker candidate potentially substituting a Montreal Cognitive Assessment (MoCA) evaluation without a paper and pencil test.	33019233	No
Rutkowski, Tomasz M.; Abe, Masato S.; Komendzinski, Tomasz; Otake-Matsuura, Mihoko	2021	Older Adult Mild Cognitive Impairment Prediction from Multiscale Entropy EEG Patterns in Reminiscent Interior Image Working Memory Paradigm	Annual International Conference of the IEEE Engineering in Medicine and Biology Society. IEEE Engineering in Medicine and Biology Society. Annual International Conference	10.1109/EMBC46164.2021.9629480	Primary research	We discuss the practical employment of a machine learning (ML) technique within AI for a social good application. We present an application for elderly adult dementia onset prognostication. First, the paper explains our encouraging preliminary study results of EEG responses analysis using a signal complexity measure of multiscale entropy (MSE) in reminiscent interior working memory evaluation tasks. Then, we compare shallow and deep learning machine learning models for a digital biomarker of dementia onset detection. The evaluated machine-learning models succeed in the most reliable median accuracies above 80% using random forest and fully connected neural network classifiers in automatic discrimination of normal cognition versus a mild cognitive impairment (MCI) task. The classifier input features consist of MSE patterns only derived from four dry EEG electrodes. Fifteen elderly subjects voluntarily participate in the reported study focusing on EEG-based objective dementia biomarker advancement. The results showcase the essential social advantages of artificial intelligence (AI) application for the dementia prognosis and advance ML for the subsequent use for simple objective EEG-based examination.Clinical relevance- This manuscript introduces an objective biomarker from EEG recorded by a wearable for a plausible replacement of a mild cognitive impairment (MCI) evaluation using usual biased paper and pencil examinations.	34892564	No
Rutkowski, Tomasz M.; Abe, Masato S.; Otake-Matsuura, Mihoko	2021	Neurotechnology and AI Approach for Early Dementia Onset Biomarker from EEG in Emotional Stimulus Evaluation Task	Annual International Conference of the IEEE Engineering in Medicine and Biology Society. IEEE Engineering in Medicine and Biology Society. Annual International Conference	10.1109/EMBC46164.2021.9630736	Primary research	We present an efficient utilization of a machine learning (ML) method concentrating on the 'AI for social good' application. We develop a digital dementia biomarker for early-onset dementia forecast. The paper demonstrates encouraging preliminary results of EEG-wearable-based signal analysis and a subsequent classification adopting a signal complexity test of a multifractal detrended fluctuation analysis (MFDFA) in emotional faces working memory training and evaluation tasks. For the digital biomarker of dementia onset detection, we examine shallow- and deep-learning machine learning models. We report the best median accuracies in a range of 90% for random forest and fully connected neural network classifier models in both emotional faces learning and evaluation experimental tasks. In addition, the classifiers are trained in a ten-fold cross-validation regime to discriminate normal versus mild cognitive impairment (MCI) cognition stages using MFDFA patterns from four-channel EEG recordings. Thirty-five volunteer elderly subjects participate in the current study concentrating on simple wearable EEG-based objective dementia biomarker progression. The reported outcomes showcase an essential social benefit of artificial intelligence (AI) employment for early dementia prediction. Furthermore, we improve ML employment for the succeeding application in an uncomplicated and applied EEG-wearable examination.	34892639	No
Rykov, Yuri; Thach, Thuan-Quoc; Bojic, Iva; Christopoulos, George; Car, Josip	2021	Digital Biomarkers for Depression Screening With Wearable Devices: Cross-sectional Study With Machine Learning Modeling	JMIR mHealth and uHealth	10.2196/24872	Primary research	BACKGROUND: Depression is a prevalent mental disorder that is undiagnosed and untreated in half of all cases. Wearable activity trackers collect fine-grained sensor data characterizing the behavior and physiology of users (ie, digital biomarkers), which could be used for timely, unobtrusive, and scalable depression screening. OBJECTIVE: The aim of this study was to examine the predictive ability of digital biomarkers, based on sensor data from consumer-grade wearables, to detect risk of depression in a working population. METHODS: This was a cross-sectional study of 290 healthy working adults. Participants wore Fitbit Charge 2 devices for 14 consecutive days and completed a health survey, including screening for depressive symptoms using the 9-item Patient Health Questionnaire (PHQ-9), at baseline and 2 weeks later. We extracted a range of known and novel digital biomarkers characterizing physical activity, sleep patterns, and circadian rhythms from wearables using steps, heart rate, energy expenditure, and sleep data. Associations between severity of depressive symptoms and digital biomarkers were examined with Spearman correlation and multiple regression analyses adjusted for potential confounders, including sociodemographic characteristics, alcohol consumption, smoking, self-rated health, subjective sleep characteristics, and loneliness. Supervised machine learning with statistically selected digital biomarkers was used to predict risk of depression (ie, symptom severity and screening status). We used varying cutoff scores from an acceptable PHQ-9 score range to define the depression group and different subsamples for classification, while the set of statistically selected digital biomarkers remained the same. For the performance evaluation, we used k-fold cross-validation and obtained accuracy measures from the holdout folds. RESULTS: A total of 267 participants were included in the analysis. The mean age of the participants was 33 (SD 8.6, range 21-64) years. Out of 267 participants, there was a mild female bias displayed (n=170, 63.7%). The majority of the participants were Chinese (n=211, 79.0%), single (n=163, 61.0%), and had a university degree (n=238, 89.1%). We found that a greater severity of depressive symptoms was robustly associated with greater variation of nighttime heart rate between 2 AM and 4 AM and between 4 AM and 6 AM; it was also associated with lower regularity of weekday circadian rhythms based on steps and estimated with nonparametric measures of interdaily stability and autocorrelation as well as fewer steps-based daily peaks. Despite several reliable associations, our evidence showed limited ability of digital biomarkers to detect depression in the whole sample of working adults. However, in balanced and contrasted subsamples comprised of depressed and healthy participants with no risk of depression (ie, no or minimal depressive symptoms), the model achieved an accuracy of 80%, a sensitivity of 82%, and a specificity of 78% in detecting subjects at high risk of depression. CONCLUSIONS: Digital biomarkers that have been discovered and are based on behavioral and physiological data from consumer wearables could detect increased risk of depression and have the potential to assist in depression screening, yet current evidence shows limited predictive ability. Machine learning models combining these digital biomarkers could discriminate between individuals with a high risk of depression and individuals with no risk.	34694233	No
Ryu, Jihan; Sükei, Emese; Norbury, Agnes; H Liu, Shelley; Campaña-Montes, Juan José; Baca-Garcia, Enrique; Artés, Antonio; Perez-Rodriguez, M. Mercedes	2021	Shift in Social Media App Usage During COVID-19 Lockdown and Clinical Anxiety Symptoms: Machine Learning-Based Ecological Momentary Assessment Study	JMIR mental health	10.2196/30833	Primary research	BACKGROUND: Anxiety symptoms during public health crises are associated with adverse psychiatric outcomes and impaired health decision-making. The interaction between real-time social media use patterns and clinical anxiety during infectious disease outbreaks is underexplored. OBJECTIVE: We aimed to evaluate the usage pattern of 2 types of social media apps (communication and social networking) among patients in outpatient psychiatric treatment during the COVID-19 surge and lockdown in Madrid, Spain and their short-term anxiety symptoms (7-item General Anxiety Disorder scale) at clinical follow-up. METHODS: The individual-level shifts in median social media usage behavior from February 1 through May 3, 2020 were summarized using repeated measures analysis of variance that accounted for the fixed effects of the lockdown (prelockdown versus postlockdown), group (clinical anxiety group versus nonclinical anxiety group), the interaction of lockdown and group, and random effects of users. A machine learning-based approach that combined a hidden Markov model and logistic regression was applied to predict clinical anxiety (n=44) and nonclinical anxiety (n=51), based on longitudinal time-series data that comprised communication and social networking app usage (in seconds) as well as anxiety-associated clinical survey variables, including the presence of an essential worker in the household, worries about life instability, changes in social interaction frequency during the lockdown, cohabitation status, and health status. RESULTS: Individual-level analysis of daily social media usage showed that the increase in communication app usage from prelockdown to lockdown period was significantly smaller in the clinical anxiety group than that in the nonclinical anxiety group (F(1,72)=3.84, P=.05). The machine learning model achieved a mean accuracy of 62.30% (SD 16%) and area under the receiver operating curve 0.70 (SD 0.19) in 10-fold cross-validation in identifying the clinical anxiety group. CONCLUSIONS: Patients who reported severe anxiety symptoms were less active in communication apps after the mandated lockdown and more engaged in social networking apps in the overall period, which suggested that there was a different pattern of digital social behavior for adapting to the crisis. Predictive modeling using digital biomarkers-passive-sensing of shifts in category-based social media app usage during the lockdown-can identify individuals at risk for psychiatric sequelae.	34524091	No
Ryu, Jihye; Torres, Elizabeth B.	2022	Motor Signatures in Digitized Cognitive and Memory Tests Enhances Characterization of Parkinson's Disease	Sensors (Basel, Switzerland)	10.3390/s22124434	Primary research	Although interest in using wearable sensors to characterize movement disorders is growing, there is a lack of methodology for developing clinically interpretable biomarkers. Such digital biomarkers would provide a more objective diagnosis, capturing finer degrees of motor deficits, while retaining the information of traditional clinical tests. We aim at digitizing traditional tests of cognitive and memory performance to derive motor biometrics of pen-strokes and voice, thereby complementing clinical tests with objective criteria, while enhancing the overall characterization of Parkinson's disease (PD). 35 participants including patients with PD, healthy young and age-matched controls performed a series of drawing and memory tasks, while their pen movement and voice were digitized. We examined the moment-to-moment variability of time series reflecting the pen speed and voice amplitude. The stochastic signatures of the fluctuations in pen drawing speed and voice amplitude of patients with PD show a higher signal-to-noise ratio compared to those of neurotypical controls. It appears that contact motions of the pen strokes on a tablet evoke sensory feedback for more immediate and predictable control in PD, while voice amplitude loses its neurotypical richness. We offer new standardized data types and analytics to discover the hidden motor aspects within the cognitive and memory clinical assays.	35746215	No
Ryu, Jihye; Vero, Joe; Dobkin, Roseanne D.; Torres, Elizabeth B.	2019	Dynamic Digital Biomarkers of Motor and Cognitive Function in Parkinson's Disease	Journal of visualized experiments : JoVE	10.3791/59827	Primary research	As Parkinson's disease (PD) is a heterogeneous disorder, personalized medicine is truly required to optimize care. In their current form, standard scores from paper and pencil symptom- measures traditionally used to track disease progression are too coarse (discrete) to capture the granularity of the clinical phenomena under consideration, in the face of tremendous symptom diversity. For this reason, sensors, wearables, and mobile devices are increasingly incorporated into PD research and routine care. These digital measures, while more precise, yield data that are less standardized and interpretable than traditional measures, and consequently, the two types of data remain largely siloed. Both of these issues present barriers to the broad clinical application of the field's most precise assessment tools. This protocol addresses both problems. Using traditional tasks to measure cognition and motor control, we test the participant, while co-registering biophysical signals unobtrusively using wearables. We then integrate the scores from traditional paper-and-pencil methods with the digital data that we continuously register. We offer a new standardized data type and unifying statistical platform that enables the dynamic tracking of change in the person's stochastic signatures under different conditions that probe different functional levels of neuromotor control, ranging from voluntary to autonomic. The protocol and standardized statistical framework offer dynamic digital biomarkers of physical and cognitive function in PD that correspond to validated clinical scales, while significantly improving their precision.	31403620	No
Sada, Yvonne H.; Poursina, Olia; Zhou, He; Workeneh, Biruh T.; Maddali, Sandhya V.; Najafi, Bijan	2021	Harnessing digital health to objectively assess cancer-related fatigue: The impact of fatigue on mobility performance	PloS one	10.1371/journal.pone.0246101	Primary research	OBJECTIVE: Cancer-related fatigue (CRF) is highly prevalent among cancer survivors, which may have long-term effects on physical activity and quality of life. CRF is assessed by self-report or clinical observation, which may limit timely diagnosis and management. In this study, we examined the effect of CRF on mobility performance measured by a wearable pendant sensor. METHODS: This is a secondary analysis of a clinical trial evaluating the benefit of exercise in cancer survivors with chemotherapy-induced peripheral neuropathy (CIPN). CRF status was classified based on a Functional Assessment of Chronic Illness Therapy-Fatigue (FACIT-F) score ≤ 33. Among 28 patients (age = 65.7±9.8 years old, BMI = 26.9±4.1kg/m2, sex = 32.9%female) with database variables of interest, twenty-one subjects (75.9%) were classified as non-CRF. Mobility performance, including behavior (sedentary, light, and moderate to vigorous activity (MtV)), postures (sitting, standing, lying, and walking), and locomotion (e.g., steps, postural transitions) were measured using a validated pendant-sensor over 24-hours. Baseline psychosocial, Functional Assessment of Cancer Therapy-General (FACT-G), Falls Efficacy Scale-International (FES-I), and motor-capacity assessments including gait (habitual speed, fast speed, and dual-task speed) and static balance were also performed. RESULTS: Both groups had similar baseline clinical and psychosocial characteristics, except for body-mass index (BMI), FACT-G, FACIT-F, and FES-I (p<0.050). The groups did not differ on motor-capacity. However, the majority of mobility performance parameters were different between groups with large to very large effect size, Cohen's d ranging from 0.91 to 1.59. Among assessed mobility performance, the largest effect sizes were observed for sedentary-behavior (d = 1.59, p = 0.006), light-activity (d = 1.48, p = 0.009), and duration of sitting+lying (d = 1.46, p = 0.016). The largest correlations between mobility performance and FACIT-F were observed for sitting+lying (rho = -0.67, p<0.001) and the number of steps per day (rho = 0.60, p = 0.001). CONCLUSION: The results of this study suggest that sensor-based mobility performance monitoring could be considered as a potential digital biomarker for CRF assessment. Future studies warrant evaluating utilization of mobility performance to track changes in CRF over time, response to CRF-related interventions, and earlier detection of CRF.	33636720	Yes
Sahandi Far, Mehran; Eickhoff, Simon B.; Goni, Maria; Dukart, Juergen	2021	Exploring Test-Retest Reliability and Longitudinal Stability of Digital Biomarkers for Parkinson Disease in the m-Power Data Set: Cohort Study	Journal of medical Internet research	10.2196/26608	Primary research	BACKGROUND: Digital biomarkers (DB), as captured using sensors embedded in modern smart devices, are a promising technology for home-based sign and symptom monitoring in Parkinson disease (PD). OBJECTIVE: Despite extensive application in recent studies, test-retest reliability and longitudinal stability of DB have not been well addressed in this context. We utilized the large-scale m-Power data set to establish the test-retest reliability and longitudinal stability of gait, balance, voice, and tapping tasks in an unsupervised and self-administered daily life setting in patients with PD and healthy controls (HC). METHODS: Intraclass correlation coefficients were computed to estimate the test-retest reliability of features that also differentiate between patients with PD and healthy volunteers. In addition, we tested for longitudinal stability of DB measures in PD and HC, as well as for their sensitivity to PD medication effects. RESULTS: Among the features differing between PD and HC, only a few tapping and voice features had good to excellent test-retest reliabilities and medium to large effect sizes. All other features performed poorly in this respect. Only a few features were sensitive to medication effects. The longitudinal analyses revealed significant alterations over time across a variety of features and in particular for the tapping task. CONCLUSIONS: These results indicate the need for further development of more standardized, sensitive, and reliable DB for application in self-administered remote studies in patients with PD. Motivational, learning, and other confounders may cause variations in performance that need to be considered in DB longitudinal applications.	34515645	Yes
Sahandi Far, Mehran; Stolz, Michael; Fischer, Jona M.; Eickhoff, Simon B.; Dukart, Juergen	2021	JTrack: A Digital Biomarker Platform for Remote Monitoring of Daily-Life Behaviour in Health and Disease	Frontiers in public health	10.3389/fpubh.2021.763621	Primary research	Health-related data being collected by smartphones offer a promising complementary approach to in-clinic assessments. Despite recent contributions, the trade-off between privacy, optimization, stability and research-grade data quality is not well met by existing platforms. Here we introduce the JTrack platform as a secure, reliable and extendable open-source solution for remote monitoring in daily-life and digital-phenotyping. JTrack is an open-source (released under open-source Apache 2.0 licenses) platform for remote assessment of digital biomarkers (DB) in neurological, psychiatric and other indications. JTrack is developed and maintained to comply with security, privacy and the General Data Protection Regulation (GDPR) requirements. A wide range of anonymized measurements from motion-sensors, social and physical activities and geolocation information can be collected in either active or passive modes by using JTrack Android-based smartphone application. JTrack also provides an online study management dashboard to monitor data collection across studies. To facilitate scaling, reproducibility, data management and sharing we integrated DataLad as a data management infrastructure. Smartphone-based Digital Biomarker data may provide valuable insight into daily-life behaviour in health and disease. As illustrated using sample data, JTrack provides as an easy and reliable open-source solution for collection of such information.	34869177	Yes
Samaroo, Aubryn; Amariglio, Rebecca E.; Burnham, Samantha; Sparks, Paige; Properzi, Michael; Schultz, Aaron P.; Buckley, Rachel; Johnson, Keith A.; Sperling, Reisa A.; Rentz, Dorene M.; Papp, Kathryn V.	2020	Diminished Learning Over Repeated Exposures (LORE) in preclinical Alzheimer's disease	Alzheimer's & dementia (Amsterdam, Netherlands)	10.1002/dad2.12132	Primary research	INTRODUCTION: We determine whether diminished Learning Over Repeated Exposures (LORE) identifies subtle memory decrements in cognitively unimpaired (CU) older adults with Alzheimer's disease (AD) biomarker burden. METHODS: Ninety-four CU participants (mean age = 77.6 ± 5.02) completed a challenging associative memory test, at home, monthly, for up to 1 year (mean = 9.97 months) on a study-issued iPad. Learning curves for face-name memory were computed for two versions completed monthly: same face-name pairs (A-A-A) and alternate face-name pairs (B-C-D). Positron emission tomography (PET) imaging characterized global amyloid (Pittsburgh Compound-B (PiB); amyloid beta (Aβ)+/-) and regional tau burden (flortaucipir). RESULTS: Diminished LORE for same (but not alternate) face-name pairs was associated with greater amyloid and tau burden. Aβ+/- group differences for same face-name pairs emerged by the fourth exposure and was of medium-to-large magnitude (Cohen's d = 0.66; 95% confidence interval [CI] = 0.25-1.08). DISCUSSION: Subtle decrements in learning related to AD pathological burden in CU are detectable over short time-intervals (ie, months). Implications for prevention trial design are discussed.	33426266	No
Saner, Hugo; Knobel, Samuel Elia Johannes; Schuetz, Narayan; Nef, Tobias	2020	Contact-free sensor signals as a new digital biomarker for cardiovascular disease: chances and challenges	European heart journal. Digital health	10.1093/ehjdh/ztaa006	Review	Multiple sensor systems are used to monitor physiological parameters, activities of daily living and behaviour. Digital biomarkers can be extracted and used as indicators for health and disease. Signal acquisition is either by object sensors, wearable sensors, or contact-free sensors including cameras, pressure sensors, non-contact capacitively coupled electrocardiogram (cECG), radar, and passive infrared motion sensors. This review summarizes contemporary knowledge of the use of contact-free sensors for patients with cardiovascular disease and healthy subjects following the PRISMA declaration. Chances and challenges are discussed. Thirty-six publications were rated to be of medium (31) or high (5) relevance. Results are best for monitoring of heart rate and heart rate variability using cardiac vibration, facial camera, or cECG; for respiration using cardiac vibration, cECG, or camera; and for sleep using ballistocardiography. Early results from radar sensors to monitor vital signs are promising. Contact-free sensors are little invasive, well accepted and suitable for long-term monitoring in particular in patient's homes. A major problem are motion artefacts. Results from long-term use in larger patient cohorts are still lacking, but the technology is about to emerge the market and we can expect to see more clinical results in the near future.	36713967	Yes
Saner, Hugo; Schuetz, Narayan; Buluschek, Philipp; Du Pasquier, Guillaume; Ribaudo, Giuseppe; Urwyler, Prabitha; Nef, Tobias	2021	Case Report: Ambient Sensor Signals as Digital Biomarkers for Early Signs of Heart Failure Decompensation	Frontiers in cardiovascular medicine	10.3389/fcvm.2021.617682	Primary research	Home monitoring systems are increasingly used to monitor seniors in their apartments for detection of emergency situations. More recently, multimodal ambient sensor systems are also used to monitor digital biomarkers to detect clinically relevant health problems over longer time periods. Clinical signs of HF decompensation including increase of heart rate and respiration rate, decreased physical activity, reduced gait speed, increasing toilet use at night and deterioration of sleep quality have a great potential to be detected by non-intrusive contactless ambient sensor systems and negative changes of these parameters may be used to prevent further deterioration and hospitalization for HF decompensation. This is to our knowledge the first report about the potential of an affordable, contactless, and unobtrusive ambient sensor system for the detection of early signs of HF decompensation based on data with prospective data acquisition and retrospective correlation of the data with clinical events in a 91 year old senior with a serious heart problem over 1 year. The ambient sensor system detected an increase of respiration rate, heart rate, toilet use at night, toss, and turns in bed and a decrease of physical activity weeks before the decompensation. In view of the rapidly increasing prevalence of HF and the related costs for the health care systems and the societies, the real potential of our approach should be evaluated in larger populations of HF patients.	33604357	Yes
Sathyanarayana, Aarti; El Atrache, Rima; Jackson, Michele; Alter, Aliza S.; Mandl, Kenneth D.; Loddenkemper, Tobias; Bosl, William J.	2021	Measuring the effects of sleep on epileptogenicity with multifrequency entropy	Clinical neurophysiology : official journal of the International Federation of Clinical Neurophysiology	10.1016/j.clinph.2021.06.001	Primary research	OBJECTIVE: We demonstrate that multifrequency entropy gives insight into the relationship between epileptogenicity and sleep, and forms the basis for an improved measure of medical assessment of sleep impairment in epilepsy patients. METHODS: Multifrequency entropy was computed from electroencephalography measurements taken from 31 children with Benign Epilepsy with Centrotemporal Spikes and 31 non-epileptic controls while awake and during sleep. Values were compared in the epileptic zone and away from the epileptic zone in various sleep stages. RESULTS: We find that (I) in lower frequencies, multifrequency entropy decreases during non-rapid eye movement sleep stages when compared with wakefulness in a general population of pediatric patients, (II) patients with Benign Epilepsy with Centrotemporal Spikes had lower multifrequency entropy across stages of sleep and wakefulness, and (III) the epileptic regions of the brain exhibit lower multifrequency entropy patterns than the rest of the brain in epilepsy patients. CONCLUSIONS: Our results show that multifrequency entropy decreases during sleep, particularly sleep stage 2, confirming, in a pediatric population, an association between sleep, lower multifrequency entropy, and increased likelihood of seizure. SIGNIFICANCE: We observed a correlation between lowered multifrequency entropy and increased epileptogenicity that lays preliminary groundwork for the detection of a digital biomarker for epileptogenicity.	34284235	No
Sathyanarayana, Aarti; El Atrache, Rima; Jackson, Michele; Cantley, Sarah; Reece, Latania; Ufongene, Claire; Loddenkemper, Tobias; Mandl, Kenneth D.; Bosl, William J.	2022	Measuring Real-Time Medication Effects From Electroencephalography	Journal of clinical neurophysiology : official publication of the American Electroencephalographic Society	10.1097/WNP.0000000000000946	Primary research	PURPOSE: Evaluating the effects of antiseizure medication (ASM) on patients with epilepsy remains a slow and challenging process. Quantifiable noninvasive markers that are measurable in real-time and provide objective and useful information could guide clinical decision-making. We examined whether the effect of ASM on patients with epilepsy can be quantitatively measured in real-time from EEGs. METHODS: This retrospective analysis was conducted on 67 patients in the long-term monitoring unit at Boston Children's Hospital. Two 30-second EEG segments were selected from each patient premedication and postmedication weaning for analysis. Nonlinear measures including entropy and recurrence quantitative analysis values were computed for each segment and compared before and after medication weaning. RESULTS: Our study found that ASM effects on the brain were measurable by nonlinear recurrence quantitative analysis on EEGs. Highly significant differences (P < 1e-11) were found in several nonlinear measures within the seizure zone in response to antiseizure medication. Moreover, the size of the medication effect correlated with a patient's seizure frequency, seizure localization, number of medications, and reported seizure frequency reduction on medication. CONCLUSIONS: Our findings show the promise of digital biomarkers to measure medication effects and epileptogenicity.	35583401	No
Scheuer, Luke; Torous, John	2022	Usable Data Visualization for Digital Biomarkers: An Analysis of Usability, Data Sharing, and Clinician Contact	Digital biomarkers	10.1159/000525888	Primary research	BACKGROUND: While digital phenotyping smartphone apps can collect vast amounts of information on participants, less is known about how these data can be shared back. Data visualization is critical to ensuring applications of digital signals and biomarkers are more informed, ethical, and impactful. But little is known about how sharing of these data, especially at different levels from raw data through proposed biomarkers, impacts patients' perceptions. METHODS: We compared five different graphs generated from data created by the open source mindLAMP app that reflected different ways to share data, from raw data through digital biomarkers and correlation matrices. All graphs were shown to 28 participants, and the graphs' usability was measured via the System Usability Scale (SUS). Additionally, participants were asked about their comfort sharing different kinds of data, administered the Digital Working Alliance Inventory (D-WAI), and asked if they would want to use these visualizations with care providers. RESULTS: Of the five graphs shown to participants, the graph visualizing change in survey responses over the course of a week received the highest usability score, with the graph showing multiple metrics changing over a week receiving the lowest usability score. Participants were significantly more likely to be willing to share Global Positioning System data after viewing the graphs, and 25 of 28 participants agreed that they would like to use these graphs to communicate with their clinician. DISCUSSION/CONCLUSIONS: Data visualizations can help participants and patients understand digital biomarkers and increase trust in how they are created. As digital biomarkers become more complex, simple visualizations may fail to capture their multiple dimensions, and new interactive data visualizations may be necessary to help realize their full value.	36471766	No
Schindler, Kaspar A.; Rahimi, Abbas	2021	A Primer on Hyperdimensional Computing for iEEG Seizure Detection	Frontiers in neurology	10.3389/fneur.2021.701791	Review	A central challenge in today's care of epilepsy patients is that the disease dynamics are severely under-sampled in the currently typical setting with appointment-based clinical and electroencephalographic examinations. Implantable devices to monitor electrical brain signals and to detect epileptic seizures may significantly improve this situation and may inform personalized treatment on an unprecedented scale. These implantable devices should be optimized for energy efficiency and compact design. Energy efficiency will ease their maintenance by reducing the time of recharging, or by increasing the lifetime of their batteries. Biological nervous systems use an extremely small amount of energy for information processing. In recent years, a number of methods, often collectively referred to as brain-inspired computing, have also been developed to improve computation in non-biological hardware. Here, we give an overview of one of these methods, which has in particular been inspired by the very size of brains' circuits and termed hyperdimensional computing. Using a tutorial style, we set out to explain the key concepts of hyperdimensional computing including very high-dimensional binary vectors, the operations used to combine and manipulate these vectors, and the crucial characteristics of the mathematical space they inhabit. We then demonstrate step-by-step how hyperdimensional computing can be used to detect epileptic seizures from intracranial electroencephalogram (EEG) recordings with high energy efficiency, high specificity, and high sensitivity. We conclude by describing potential future clinical applications of hyperdimensional computing for the analysis of EEG and non-EEG digital biomarkers.	34354666	No
Schmitz, Hannah; Howe, Carol L.; Armstrong, David G.; Subbian, Vignesh	2018	Leveraging mobile health applications for biomedical research and citizen science: a scoping review	Journal of the American Medical Informatics Association : JAMIA	10.1093/jamia/ocy130	Review	OBJECTIVE: This systematic review aims to analyze current capabilities, challenges, and impact of self-directed mobile health (mHealth) research applications such as those based on the ResearchKit platform. MATERIALS AND METHODS: A systematic review was conducted according to the Preferred Reporting Items for Systematic Reviews and Meta-Analyses (PRISMA) statement. English publications were included if: 1) mobile applications were used in the context of large-scale collection of data for biomedical research, and not as medical or behavioral intervention of any kind, and 2) all activities related to participating in research and data collection methods were executed remotely without any face-to-face interaction between researchers and study participants. RESULTS: Thirty-six unique ResearchKit apps were identified. The majority of the apps were used to conduct observational studies on general citizens and generate large datasets for secondary research. Nearly half of the apps were focused on chronic conditions in adults. DISCUSSION: The ability to generate large biomedical datasets on diverse populations that can be broadly shared and re-used was identified as a promising feature of mHealth research apps. Common challenges were low participation retention, uncertainty regarding how use patterns influence data quality, need for data validation, and privacy concerns. CONCLUSION: ResearchKit and other mHealth-based studies are well positioned to enhance development and validation of novel digital biomarkers as well as generate new biomedical knowledge through retrospective studies. However, in order to capitalize on these benefits, mHealth research studies must strive to improve retention rates, implement rigorous data validation strategies, and address emerging privacy and security challenges.	30445467	No
Schneider, Ruth B.; Omberg, Larsson; Macklin, Eric A.; Daeschler, Margaret; Bataille, Lauren; Anthwal, Shalini; Myers, Taylor L.; Baloga, Elizabeth; Duquette, Sidney; Snyder, Phil; Amodeo, Katherine; Tarolli, Christopher G.; Adams, Jamie L.; Callahan, Katherine F.; Gottesman, Joshua; Kopil, Catherine M.; Lungu, Codrin; Ascherio, Alberto; Beck, James C.; Biglan, Kevin; Espay, Alberto J.; Tanner, Caroline; Oakes, David; Shoulson, Ira; Novak, Dan; Kayson, Elise; Ray Dorsey, Earl; Mangravite, Lara; Schwarzschild, Michael A.; Simuni, Tanya	2021	Design of a virtual longitudinal observational study in Parkinson's disease (AT-HOME PD)	Annals of clinical and translational neurology	10.1002/acn3.51236	Primary research	OBJECTIVE: The expanding power and accessibility of personal technology provide an opportunity to reduce burdens and costs of traditional clinical site-centric therapeutic trials in Parkinson's disease and generate novel insights. The value of this approach has never been more evident than during the current COVID-19 pandemic. We sought to (1) establish and implement the infrastructure for longitudinal, virtual follow-up of clinical trial participants, (2) compare changes in smartphone-based assessments, online patient-reported outcomes, and remote expert assessments, and (3) explore novel digital markers of Parkinson's disease disability and progression. METHODS: Participants from two recently completed phase III clinical trials of inosine and isradipine enrolled in Assessing Tele-Health Outcomes in Multiyear Extensions of Parkinson's Disease trials (AT-HOME PD), a two-year virtual cohort study. After providing electronic informed consent, individuals complete annual video visits with a movement disorder specialist, smartphone-based assessments of motor function and socialization, and patient-reported outcomes online. RESULTS: From the two clinical trials, 226 individuals from 42 states in the United States and Canada enrolled. Of these, 181 (80%) have successfully downloaded the study's smartphone application and 161 (71%) have completed patient-reported outcomes on the online platform. INTERPRETATION: It is feasible to conduct a large-scale, international virtual observational study following the completion of participation in brick-and-mortar clinical trials in Parkinson's disease. This study, which brings research to participants, will compare established clinical endpoints with novel digital biomarkers and thereby inform the longitudinal follow-up of clinical trial participants and design of future clinical trials.	33350601	Yes
Schultebraucks, Katharina; Chang, Bernard P.	2021	The opportunities and challenges of machine learning in the acute care setting for precision prevention of posttraumatic stress sequelae	Experimental neurology	10.1016/j.expneurol.2020.113526	Review	Personalized medicine is among the most exciting innovations in recent clinical research, offering the opportunity for tailored screening and management at the individual level. Biomarker-enriched clinical trials have shown increased efficiency and informativeness in cancer research due to the selective exclusion of patients unlikely to benefit. In acute stress situations, clinically significant decisions are often made in time-sensitive manners and providers may be pressed to make decisions based on abbreviated clinical assessments. Up to 30% of trauma survivors admitted to the Emergency Department (ED) will develop long-lasting posttraumatic stress psychopathologies. The long-term impact of those survivors with posttraumatic stress sequelae are significant, impacting both long-term psychological and physiological recovery. An accurate prognostic model of who will develop posttraumatic stress symptoms does not exist yet. Additionally, no scalable and cost-effective method that can be easily integrated into routine care exists, even though especially the acute care setting provides a critical window of opportunity for prevention in the so-called golden hours when preventive measures are most effective. In this review, we aim to discuss emerging machine learning (ML) applications that are promising for precisely risk stratification and targeted treatments in the acute care setting. The aim of this narrative review is to present examples of digital health innovations and to discuss the potential of these new approaches for treatment selection and prevention of posttraumatic sequelae in the acute care setting. The application of artificial intelligence-based solutions have already had great success in other areas and are rapidly approaching the field of psychological care as well. New ways of algorithm-based risk predicting, and the use of digital phenotypes provide a high potential for predicting future risk of PTSD in acute care settings and to go new steps in precision psychiatry.	33157093	No
Schultebraucks, Katharina; Yadav, Vijay; Galatzer-Levy, Isaac R.	2021	Utilization of Machine Learning-Based Computer Vision and Voice Analysis to Derive Digital Biomarkers of Cognitive Functioning in Trauma Survivors	Digital biomarkers	10.1159/000512394	Primary research	BACKGROUND: Alterations in multiple domains of cognition have been observed in individuals who have experienced a traumatic stressor. These domains may provide important insights in identifying underlying neurobiological dysfunction driving an individual's clinical response to trauma. However, such assessments are burdensome, costly, and time-consuming. To overcome barriers, efforts have emerged to measure multiple domains of cognitive functioning through the application of machine learning (ML) models to passive data sources. METHODS: We utilized automated computer vision and voice analysis methods to extract facial, movement, and speech characteristics from semi-structured clinical interviews in 81 trauma survivors who additionally completed a cognitive assessment battery. A ML-based regression framework was used to identify variance in visual and auditory measures that relate to multiple cognitive domains. RESULTS: Models derived from visual and auditory measures collectively accounted for a large variance in multiple domains of cognitive functioning, including motor coordination (R(2) = 0.52), processing speed (R(2) = 0.42), emotional bias (R(2) = 0.52), sustained attention (R(2) = 0.51), controlled attention (R(2) = 0.44), cognitive flexibility (R(2) = 0.43), cognitive inhibition (R(2) = 0.64), and executive functioning (R(2) = 0.63), consistent with the high test-retest reliability of traditional cognitive assessments. Face, voice, speech content, and movement have all significantly contributed to explaining the variance in predicting functioning in all cognitive domains. CONCLUSIONS: The results demonstrate the feasibility of automated measurement of reliable proxies of cognitive functioning through low-burden passive patient evaluations. This makes it easier to monitor cognitive functions and to intervene earlier and at a lower threshold without requiring a time-consuming neurocognitive assessment by, for instance, a licensed psychologist with specialized training in neuropsychology.	33615118	No
Schultebraucks, Katharina; Yadav, Vijay; Shalev, Arieh Y.; Bonanno, George A.; Galatzer-Levy, Isaac R.	2022	Deep learning-based classification of posttraumatic stress disorder and depression following trauma utilizing visual and auditory markers of arousal and mood	Psychological medicine	10.1017/S0033291720002718	Primary research	BACKGROUND: Visual and auditory signs of patient functioning have long been used for clinical diagnosis, treatment selection, and prognosis. Direct measurement and quantification of these signals can aim to improve the consistency, sensitivity, and scalability of clinical assessment. Currently, we investigate if machine learning-based computer vision (CV), semantic, and acoustic analysis can capture clinical features from free speech responses to a brief interview 1 month post-trauma that accurately classify major depressive disorder (MDD) and posttraumatic stress disorder (PTSD). METHODS: N = 81 patients admitted to an emergency department (ED) of a Level-1 Trauma Unit following a life-threatening traumatic event participated in an open-ended qualitative interview with a para-professional about their experience 1 month following admission. A deep neural network was utilized to extract facial features of emotion and their intensity, movement parameters, speech prosody, and natural language content. These features were utilized as inputs to classify PTSD and MDD cross-sectionally. RESULTS: Both video- and audio-based markers contributed to good discriminatory classification accuracy. The algorithm discriminates PTSD status at 1 month after ED admission with an AUC of 0.90 (weighted average precision = 0.83, recall = 0.84, and f1-score = 0.83) as well as depression status at 1 month after ED admission with an AUC of 0.86 (weighted average precision = 0.83, recall = 0.82, and f1-score = 0.82). CONCLUSIONS: Direct clinical observation during post-trauma free speech using deep learning identifies digital markers that can be utilized to classify MDD and PTSD status.	32744201	No
Schütz, Narayan; Botros, Angela; Hassen, Sami Ben; Saner, Hugo; Buluschek, Philipp; Urwyler, Prabitha; Pais, Bruno; Santschi, Valerie; Gatica-Perez, Daniel; Muri, Rene M.; Nef, Tobias	2022	A Sensor-Driven Visit Detection System in Older Adults' Homes: Towards Digital Late-Life Depression Marker Extraction	IEEE journal of biomedical and health informatics	10.1109/JBHI.2021.3114595	Primary research	Modern sensor technology is increasingly used in older adults to not only provide additional safety but also to monitor health status, often by means of sensor derived digital measures or biomarkers. Social isolation is a known risk factor for late-life depression, and a potential component of social-isolation is the lack of home visits. Therefore, home visits may serve as a digital measure for social isolation and late-life depression. Late-life depression is a common mental and emotional disorder in the growing population of older adults. The disorder, if untreated, can significantly decrease quality of life and, amongst other effects, leads to increased mortality. Late-life depression often goes undiagnosed due to associated stigma and the incorrect assumption that it is a normal part of ageing. In this work, we propose a visit detection system that generalizes well to previously unseen apartments - which may differ largely in layout, sensor placement, and size from apartments found in the semi-annotated training dataset. We find that by using a self-training-based domain adaptation strategy, a robust system to extract home visit information can be built (ROC AUC = 0.773). We further show that the resulting visit information correlates well with the common geriatric depression scale screening tool ( ρ = -0.87, p = 0.001), providing further support for the idea of utilizing the extracted information as a potential digital measure or even as a digital biomarker to monitor the risk of late-life depression.	34550895	Yes
Schütz, Narayan; Knobel, Samuel E. J.; Botros, Angela; Single, Michael; Pais, Bruno; Santschi, Valérie; Gatica-Perez, Daniel; Buluschek, Philipp; Urwyler, Prabitha; Gerber, Stephan M.; Müri, René M.; Mosimann, Urs P.; Saner, Hugo; Nef, Tobias	2022	A systems approach towards remote health-monitoring in older adults: Introducing a zero-interaction digital exhaust	NPJ digital medicine	10.1038/s41746-022-00657-y	Primary research	Using connected sensing devices to remotely monitor health is a promising way to help transition healthcare from a rather reactive to a more precision medicine oriented proactive approach, which could be particularly relevant in the face of rapid population ageing and the challenges it poses to healthcare systems. Sensor derived digital measures of health, such as digital biomarkers or digital clinical outcome assessments, may be used to monitor health status or the risk of adverse events like falls. Current research around such digital measures has largely focused on exploring the use of few individual measures obtained through mobile devices. However, especially for long-term applications in older adults, this choice of technology may not be ideal and could further add to the digital divide. Moreover, large-scale systems biology approaches, like genomics, have already proven beneficial in precision medicine, making it plausible that the same could also hold for remote-health monitoring. In this context, we introduce and describe a zero-interaction digital exhaust: a set of 1268 digital measures that cover large parts of a person's activity, behavior and physiology. Making this approach more inclusive of older adults, we base this set entirely on contactless, zero-interaction sensing technologies. Applying the resulting digital exhaust to real-world data, we then demonstrate the possibility to create multiple ageing relevant digital clinical outcome assessments. Paired with modern machine learning, we find these assessments to be surprisingly powerful and often on-par with mobile approaches. Lastly, we highlight the possibility to discover novel digital biomarkers based on this large-scale approach.	35974156	No
Schütz, Narayan; Saner, Hugo; Botros, Angela; Buluschek, Philipp; Urwyler, Prabitha; Müri, René M.; Nef, Tobias	2020	Wearable Based Calibration of Contactless In-home Motion Sensors for Physical Activity Monitoring in Community-Dwelling Older Adults	Frontiers in digital health	10.3389/fdgth.2020.566595	Primary research	Passive infrared motion sensors are commonly used in telemonitoring applications to monitor older community-dwelling adults at risk. One possible use case is quantification of in-home physical activity, a key factor and potential digital biomarker for healthy and independent aging. A major disadvantage of passive infrared sensors is their lack of performance and comparability in physical activity quantification. In this work, we calibrate passive infrared motion sensors for in-home physical activity quantification with simultaneously acquired data from wearable accelerometers and use the data to find a suitable correlation between in-home and out-of-home physical activity. We use data from 20 community-dwelling older adults that were simultaneously provided with wireless passive infrared motion sensors in their homes, and a wearable accelerometer for at least 60 days. We applied multiple calibration algorithms and evaluated results based on several statistical and clinical metrics. We found that using even relatively small amounts of wearable based ground-truth data over 7-14 days, passive infrared based wireless sensor systems can be calibrated to give largely better estimates of older adults' daily physical activity. This increase in performance translates directly to stronger correlations of measured physical activity levels with a variety of age relevant health indicators and outcomes known to be associated with physical activity.	34713038	Yes
Schütz, Narayan; Saner, Hugo; Botros, Angela; Pais, Bruno; Santschi, Valérie; Buluschek, Philipp; Gatica-Perez, Daniel; Urwyler, Prabitha; Müri, René M.; Nef, Tobias	2021	Contactless Sleep Monitoring for Early Detection of Health Deteriorations in Community-Dwelling Older Adults: Exploratory Study	JMIR mHealth and uHealth	10.2196/24666	Primary research	BACKGROUND: Population aging is posing multiple social and economic challenges to society. One such challenge is the social and economic burden related to increased health care expenditure caused by early institutionalizations. The use of modern pervasive computing technology makes it possible to continuously monitor the health status of community-dwelling older adults at home. Early detection of health issues through these technologies may allow for reduced treatment costs and initiation of targeted preventive measures leading to better health outcomes. Sleep is a key factor when it comes to overall health and many health issues manifest themselves with associated sleep deteriorations. Sleep quality and sleep disorders such as sleep apnea syndrome have been extensively studied using various wearable devices at home or in the setting of sleep laboratories. However, little research has been conducted evaluating the potential of contactless and continuous sleep monitoring in detecting early signs of health problems in community-dwelling older adults. OBJECTIVE: In this work we aim to evaluate which contactlessly measurable sleep parameter is best suited to monitor perceived and actual health status changes in older adults. METHODS: We analyzed real-world longitudinal (up to 1 year) data from 37 community-dwelling older adults including more than 6000 nights of measured sleep. Sleep parameters were recorded by a pressure sensor placed beneath the mattress, and corresponding health status information was acquired through weekly questionnaires and reports by health care personnel. A total of 20 sleep parameters were analyzed, including common sleep metrics such as sleep efficiency, sleep onset delay, and sleep stages but also vital signs in the form of heart and breathing rate as well as movements in bed. Association with self-reported health, evaluated by EuroQol visual analog scale (EQ-VAS) ratings, were quantitatively evaluated using individual linear mixed-effects models. Translation to objective, real-world health incidents was investigated through manual retrospective case-by-case analysis. RESULTS: Using EQ-VAS rating based self-reported perceived health, we identified body movements in bed-measured by the number toss-and-turn events-as the most predictive sleep parameter (t score=-0.435, P value [adj]=<.001). Case-by-case analysis further substantiated this finding, showing that increases in number of body movements could often be explained by reported health incidents. Real world incidents included heart failure, hypertension, abdominal tumor, seasonal flu, gastrointestinal problems, and urinary tract infection. CONCLUSIONS: Our results suggest that nightly body movements in bed could potentially be a highly relevant as well as easy to interpret and derive digital biomarker to monitor a wide range of health deteriorations in older adults. As such, it could help in detecting health deteriorations early on and provide timelier, more personalized, and precise treatment options.	34114966	Yes
Schwab, Patrick; Karlen, Walter	2021	A Deep Learning Approach to Diagnosing Multiple Sclerosis from Smartphone Data	IEEE journal of biomedical and health informatics	10.1109/JBHI.2020.3021143	Primary research	Multiple sclerosis (MS) affects the central nervous system with a wide range of symptoms. MS can, for example, cause pain, changes in mood and fatigue, and may impair a person's movement, speech and visual functions. Diagnosis of MS typically involves a combination of complex clinical assessments and tests to rule out other diseases with similar symptoms. New technologies, such as smartphone monitoring in free-living conditions, could potentially aid in objectively assessing the symptoms of MS by quantifying symptom presence and intensity over long periods of time. Here, we present a deep-learning approach to diagnosing MS from smartphone-derived digital biomarkers that uses a novel combination of a multilayer perceptron with neural soft attention to improve learning of patterns in long-term smartphone monitoring data. Using data from a cohort of 774 participants, we demonstrate that our deep-learning models are able to distinguish between people with and without MS with an area under the receiver operating characteristic curve of 0.88 (95% CI: 0.70, 0.88). Our experimental results indicate that digital biomarkers derived from smartphone data could in the future be used as additional diagnostic criteria for MS.	32877343	No
Schwen, Lars Ole; Andersson, Emilia; Korski, Konstanty; Weiss, Nick; Haase, Sabrina; Gaire, Fabien; Hahn, Horst K.; Homeyer, André; Grimm, Oliver	2018	Data-Driven Discovery of Immune Contexture Biomarkers	Frontiers in oncology	10.3389/fonc.2018.00627	Primary research	Background: Features characterizing the immune contexture (IC) in the tumor microenvironment can be prognostic and predictive biomarkers. Identifying novel biomarkers can be challenging due to complex interactions between immune and tumor cells and the abundance of possible features. Methods: We describe an approach for the data-driven identification of IC biomarkers. For this purpose, we provide mathematical definitions of different feature classes, based on cell densities, cell-to-cell distances, and spatial heterogeneity thereof. Candidate biomarkers are ranked according to their potential for the predictive stratification of patients. Results: We evaluated the approach on a dataset of colorectal cancer patients with variable amounts of microsatellite instability. The most promising features that can be explored as biomarkers were based on cell-to-cell distances and spatial heterogeneity. Both the tumor and non-tumor compartments yielded features that were potentially predictive for therapy response and point in direction of further exploration. Conclusion: The data-driven approach simplifies the identification of promising IC biomarker candidates. Researchers can take guidance from the described approach to accelerate their biomarker research.	30619761	No
Seixas, Azizi A.; Rajabli, Farid; Pericak-Vance, Margaret A.; Jean-Louis, Girardin; Harms, Robbert L.; Tarnanas, Ioannis	2022	Associations of digital neuro-signatures with molecular and neuroimaging measures of brain resilience: The altoida large cohort study	Frontiers in psychiatry	10.3389/fpsyt.2022.899080	Primary research	BACKGROUND: Mixed results in the predictive ability of traditional biomarkers to determine cognitive functioning and changes in older adults have led to misdiagnosis and inappropriate treatment plans to address mild cognitive impairment and dementia among older adults. To address this critical gap, the primary goal of the current study is to investigate whether a digital neuro signature (DNS-br) biomarker predicted global cognitive functioning and change over time relative among cognitively impaired and cognitive healthy older adults. The secondary goal is to compare the effect size of the DNS-br biomarker on global cognitive functioning compared to traditional imaging and genomic biomarkers. The tertiary goal is to investigate which demographic and clinical factors predicted DNS-br in cognitively impaired and cognitively healthy older adults. METHODS: We conducted two experiments (Study A and Study B) to assess DNS for brain resilience (DNS-br) against the established FDG-PET brain imaging signature for brain resilience, based on a 10 min digital cognitive assessment tool. Study A was a semi-naturalistic observational study that included 29 participants, age 65+, with mild to moderate mild cognitive impairment and AD diagnosis. Study B was also a semi-naturalistic observational multicenter study which included 496 participants (213 mild cognitive impairment (MCI) and 283 cognitively healthy controls (HC), a total of 525 participants-cognitively healthy (n = 283) or diagnosed with MCI (n = 213) or AD (n = 29). RESULTS: DNS-br total score and majority of the 11 DNS-br neurocognitive subdomain scores were significantly associated with FDG-PET resilience signature, PIB ratio, cerebral gray matter and white matter volume after adjusting for multiple testing. DNS-br total score predicts cognitive impairment for the 80+ individuals in the Altoida large cohort study. We identified a significant interaction between the DNS-br total score and time, indicating that participants with higher DNS-br total score or FDG-PET in the resilience signature would show less cognitive decline over time. CONCLUSION: Our findings highlight that a digital biomarker predicted cognitive functioning and change, which established biomarkers are unable to reliably do. Our findings also offer possible etiologies of MCI and AD, where education did not protect against cognitive decline.	36061297	No
Seyhan, Attila A.; Carini, Claudio	2019	Are innovation and new technologies in precision medicine paving a new era in patients centric care?	Journal of translational medicine	10.1186/s12967-019-1864-9	Review	Healthcare is undergoing a transformation, and it is imperative to leverage new technologies to generate new data and support the advent of precision medicine (PM). Recent scientific breakthroughs and technological advancements have improved our understanding of disease pathogenesis and changed the way we diagnose and treat disease leading to more precise, predictable and powerful health care that is customized for the individual patient. Genetic, genomics, and epigenetic alterations appear to be contributing to different diseases. Deep clinical phenotyping, combined with advanced molecular phenotypic profiling, enables the construction of causal network models in which a genomic region is proposed to influence the levels of transcripts, proteins, and metabolites. Phenotypic analysis bears great importance to elucidat the pathophysiology of networks at the molecular and cellular level. Digital biomarkers (BMs) can have several applications beyond clinical trials in diagnostics-to identify patients affected by a disease or to guide treatment. Digital BMs present a big opportunity to measure clinical endpoints in a remote, objective and unbiased manner. However, the use of "omics" technologies and large sample sizes have generated massive amounts of data sets, and their analyses have become a major bottleneck requiring sophisticated computational and statistical methods. With the wealth of information for different diseases and its link to intrinsic biology, the challenge is now to turn the multi-parametric taxonomic classification of a disease into better clinical decision-making by more precisely defining a disease. As a result, the big data revolution has provided an opportunity to apply artificial intelligence (AI) and machine learning algorithms to this vast data set. The advancements in digital health opportunities have also arisen numerous questions and concerns on the future of healthcare practices in particular with what regards the reliability of AI diagnostic tools, the impact on clinical practice and vulnerability of algorithms. AI, machine learning algorithms, computational biology, and digital BMs will offer an opportunity to translate new data into actionable information thus, allowing earlier diagnosis and precise treatment options. A better understanding and cohesiveness of the different components of the knowledge network is a must to fully exploit the potential of it.	30953518	Yes
Shaban, Muhammad; Khurram, Syed Ali; Fraz, Muhammad Moazam; Alsubaie, Najah; Masood, Iqra; Mushtaq, Sajid; Hassan, Mariam; Loya, Asif; Rajpoot, Nasir M.	2019	A Novel Digital Score for Abundance of Tumour Infiltrating Lymphocytes Predicts Disease Free Survival in Oral Squamous Cell Carcinoma	Scientific reports	10.1038/s41598-019-49710-z	Primary research	Oral squamous cell carcinoma (OSCC) is the most common type of head and neck (H&N) cancers with an increasing worldwide incidence and a worsening prognosis. The abundance of tumour infiltrating lymphocytes (TILs) has been shown to be a key prognostic indicator in a range of cancers with emerging evidence of its role in OSCC progression and treatment response. However, the current methods of TIL analysis are subjective and open to variability in interpretation. An automated method for quantification of TIL abundance has the potential to facilitate better stratification and prognostication of oral cancer patients. We propose a novel method for objective quantification of TIL abundance in OSCC histology images. The proposed TIL abundance (TILAb) score is calculated by first segmenting the whole slide images (WSIs) into underlying tissue types (tumour, lymphocytes, etc.) and then quantifying the co-localization of lymphocytes and tumour areas in a novel fashion. We investigate the prognostic significance of TILAb score on digitized WSIs of Hematoxylin and Eosin (H&E) stained slides of OSCC patients. Our deep learning based tissue segmentation achieves high accuracy of 96.31%, which paves the way for reliable downstream analysis. We show that the TILAb score is a strong prognostic indicator (p = 0.0006) of disease free survival (DFS) on our OSCC test cohort. The automated TILAb score has a significantly higher prognostic value than the manual TIL score (p = 0.0024). In summary, the proposed TILAb score is a digital biomarker which is based on more accurate classification of tumour and lymphocytic regions, is motivated by the biological definition of TILs as tumour infiltrating lymphocytes, with the added advantages of objective and reproducible quantification.	31527658	No
Shah, Vrutangkumar V.; McNames, James; Harker, Graham; Mancini, Martina; Carlson-Kuhta, Patricia; Nutt, John G.; El-Gohary, Mahmoud; Curtze, Carolin; Horak, Fay B.	2020	Effect of Bout Length on Gait Measures in People with and without Parkinson's Disease during Daily Life	Sensors (Basel, Switzerland)	10.3390/s20205769	Primary research	Although the use of wearable technology to characterize gait disorders in daily life is increasing, there is no consensus on which specific gait bout length should be used to characterize gait. Clinical trialists using daily life gait quality as study outcomes need to understand how gait bout length affects the sensitivity and specificity of measures to discriminate pathological gait as well as the reliability of gait measures across gait bout lengths. We investigated whether Parkinson's disease (PD) affects how gait characteristics change as bout length changes, and how gait bout length affects the reliability and discriminative ability of gait measures to identify gait impairments in people with PD compared to neurotypical Old Adults (OA). We recruited 29 people with PD and 20 neurotypical OA of similar age for this study. Subjects wore 3 inertial sensors, one on each foot and one over the lumbar spine all day, for 7 days. To investigate which gait bout lengths should be included to extract gait measures, we determined the range of gait bout lengths available across all subjects. To investigate if the effect of bout length on each gait measure is similar or not between subjects with PD and OA, we used a growth curve analysis. For reliability and discriminative ability of each gait measure as a function of gait bout length, we used the intraclass correlation coefficient (ICC) and area under the curve (AUC), respectively. Ninety percent of subjects walked with a bout length of less than 53 strides during the week, and the majority (>50%) of gait bouts consisted of less than 12 strides. Although bout length affected all gait measures, the effects depended on the specific measure and sometimes differed for PD versus OA. Specifically, people with PD did not increase/decrease cadence and swing duration with bout length in the same way as OA. ICC and AUC characteristics tended to be larger for shorter than longer gait bouts. Our findings suggest that PD interferes with the scaling of cadence and swing duration with gait bout length. Whereas control subjects gradually increased cadence and decreased swing duration as bout length increased, participants with PD started with higher than normal cadence and shorter than normal stride duration for the smallest bouts, and cadence and stride duration changed little as bout length increased, so differences between PD and OA disappeared for the longer bout lengths. Gait measures extracted from shorter bouts are more common, more reliable, and more discriminative, suggesting that shorter gait bouts should be used to extract potential digital biomarkers for people with PD.	33053703	No
Shah, Vrutangkumar V.; McNames, James; Mancini, Martina; Carlson-Kuhta, Patricia; Nutt, John G.; El-Gohary, Mahmoud; Lapidus, Jodi A.; Horak, Fay B.; Curtze, Carolin	2020	Digital Biomarkers of Mobility in Parkinson's Disease During Daily Living	Journal of Parkinson's disease	10.3233/JPD-201914	Primary research	BACKGROUND: Identifying digital biomarkers of mobility is important for clinical trials in Parkinson's disease (PD). OBJECTIVE: To determine which digital outcome measures of mobility discriminate mobility in people with PD from healthy control (HC) subjects over a week of continuous monitoring. METHODS: We recruited 29 people with PD, and 27 age-matched HC subjects. Subjects were asked to wear three inertial sensors (Opal by APDM) attached to both feet and to the lumbar region, and a subset of subjects also wore two wrist sensors, for a week of continuous monitoring. We derived 43 digital outcome measures of mobility grouped into five domains. An Area Under Curve (AUC) was calculated for each digital outcome measures of mobility, and logistic regression employing a 'best subsets selection strategy' was used to find combinations of measures that discriminated mobility in PD from HC. RESULTS: Duration of recordings was 66±14 hours in the PD and 59±16 hours in the HC. Out of a total of 43 digital outcome measures of mobility, we found six digital outcome measures of mobility with AUC > 0.80. Turn angle (AUC = 0.89, 95% CI: 0.79-0.97) and swing time variability (AUC = 0.87, 95% CI: 0.75-0.96) were the most discriminative individual measures. Turning measures were most consistently selected via the best subsets strategy to discriminate people with PD from HC, followed by gait variability measures. CONCLUSION: Clinical studies and clinical practice with digital biomarkers of daily life mobility in PD should include turning and variability measures.	32417795	Yes
Shah, Vrutangkumar V.; Rodriguez-Labrada, Roberto; Horak, Fay B.; McNames, James; Casey, Hannah; Hansson Floyd, Kyra; El-Gohary, Mahmoud; Schmahmann, Jeremy D.; Rosenthal, Liana S.; Perlman, Susan; Velázquez-Pérez, Luis; Gomez, Christopher M.	2021	Gait Variability in Spinocerebellar Ataxia Assessed Using Wearable Inertial Sensors	Movement disorders : official journal of the Movement Disorder Society	10.1002/mds.28740	Primary research	BACKGROUND: Quantitative assessment of severity of ataxia-specific gait impairments from wearable technology could provide sensitive performance outcome measures with high face validity to power clinical trials. OBJECTIVES: The aim of this study was to identify a set of gait measures from body-worn inertial sensors that best discriminate between people with prodromal or manifest spinocerebellar ataxia (SCA) and age-matched, healthy control subjects (HC) and determine how these measures relate to disease severity. METHODS: One hundred and sixty-three people with SCA (subtypes 1, 2, 3, and 6), 42 people with prodromal SCA, and 96 HC wore 6 inertial sensors while performing a natural pace, 2-minute walk. Areas under the receiver operating characteristic curves (AUC) were compared for 25 gait measures, including standard deviations as variability, to discriminate between ataxic and normal gait. Pearson's correlation coefficient assessed the relationships between the gait measures and severity of ataxia. RESULTS: Increased gait variability was the most discriminative gait feature of SCA; toe-out angle variability (AUC = 0.936; sensitivity = 0.871; specificity = 0.896) and double-support time variability (AUC = 0.932; sensitivity = 0.834; specificity = 0.865) were the most sensitive and specific measures. These variability measures were also significantly correlated with the scale for the assessment and rating of ataxia (SARA) and disease duration. The same gait measures discriminated gait of people with prodromal SCA from the gait of HC (AUC = 0.610, and 0.670, respectively). CONCLUSIONS: Wearable inertial sensors provide sensitive and specific measures of excessive gait variability in both manifest and prodromal SCAs that are reliable and related to the severity of the disease, suggesting they may be useful as clinical trial performance outcome measures. © 2021 International Parkinson and Movement Disorder Society.	34424581	No
Shandhi, Md Mobashir Hasan; Cho, Peter J.; Roghanizad, Ali R.; Singh, Karnika; Wang, Will; Enache, Oana M.; Stern, Amanda; Sbahi, Rami; Tatar, Bilge; Fiscus, Sean; Khoo, Qi Xuan; Kuo, Yvonne; Lu, Xiao; Hsieh, Joseph; Kalodzitsa, Alena; Bahmani, Amir; Alavi, Arash; Ray, Utsab; Snyder, Michael P.; Ginsburg, Geoffrey S.; Pasquale, Dana K.; Woods, Christopher W.; Shaw, Ryan J.; Dunn, Jessilyn P.	2022	A method for intelligent allocation of diagnostic testing by leveraging data from commercial wearable devices: a case study on COVID-19	NPJ digital medicine	10.1038/s41746-022-00672-z	Primary research	Mass surveillance testing can help control outbreaks of infectious diseases such as COVID-19. However, diagnostic test shortages are prevalent globally and continue to occur in the US with the onset of new COVID-19 variants and emerging diseases like monkeypox, demonstrating an unprecedented need for improving our current methods for mass surveillance testing. By targeting surveillance testing toward individuals who are most likely to be infected and, thus, increasing the testing positivity rate (i.e., percent positive in the surveillance group), fewer tests are needed to capture the same number of positive cases. Here, we developed an Intelligent Testing Allocation (ITA) method by leveraging data from the CovIdentify study (6765 participants) and the MyPHD study (8580 participants), including smartwatch data from 1265 individuals of whom 126 tested positive for COVID-19. Our rigorous model and parameter search uncovered the optimal time periods and aggregate metrics for monitoring continuous digital biomarkers to increase the positivity rate of COVID-19 diagnostic testing. We found that resting heart rate (RHR) features distinguished between COVID-19-positive and -negative cases earlier in the course of the infection than steps features, as early as 10 and 5 days prior to the diagnostic test, respectively. We also found that including steps features increased the area under the receiver operating characteristic curve (AUC-ROC) by 7-11% when compared with RHR features alone, while including RHR features improved the AUC of the ITA model's precision-recall curve (AUC-PR) by 38-50% when compared with steps features alone. The best AUC-ROC (0.73 ± 0.14 and 0.77 on the cross-validated training set and independent test set, respectively) and AUC-PR (0.55 ± 0.21 and 0.24) were achieved by using data from a single device type (Fitbit) with high-resolution (minute-level) data. Finally, we show that ITA generates up to a 6.5-fold increase in the positivity rate in the cross-validated training set and up to a 4.5-fold increase in the positivity rate in the independent test set, including both symptomatic and asymptomatic (up to 27%) individuals. Our findings suggest that, if deployed on a large scale and without needing self-reported symptoms, the ITA method could improve the allocation of diagnostic testing resources and reduce the burden of test shortages.	36050372	Yes
Shaukat-Jali, Ruksana; van Zalk, Nejra; Boyle, David Edward	2021	Detecting Subclinical Social Anxiety Using Physiological Data From a Wrist-Worn Wearable: Small-Scale Feasibility Study	JMIR formative research	10.2196/32656	Primary research	BACKGROUND: Subclinical (ie, threshold) social anxiety can greatly affect young people's lives, but existing solutions appear inadequate considering its rising prevalence. Wearable sensors may provide a novel way to detect social anxiety and result in new opportunities for monitoring and treatment, which would be greatly beneficial for persons with social anxiety, society, and health care services. Nevertheless, indicators such as skin temperature measured by wrist-worn sensors have not been used in prior work on physiological social anxiety detection. OBJECTIVE: This study aimed to investigate whether subclinical social anxiety in young adults can be detected using physiological data obtained from wearable sensors, including heart rate, skin temperature, and electrodermal activity (EDA). METHODS: Young adults (N=12) with self-reported subclinical social anxiety (measured using the widely used self-reported version of the Liebowitz Social Anxiety Scale) participated in an impromptu speech task. Physiological data were collected using an E4 Empatica wearable device. Using the preprocessed data and following a supervised machine learning approach, various classification algorithms such as Support Vector Machine, Decision Tree, Random Forest, and K-Nearest Neighbours (KNN) were used to develop models for 3 different contexts. Models were trained to differentiate (1) between baseline and socially anxious states, (2) among baseline, anticipation anxiety, and reactive anxiety states, and (3) social anxiety among individuals with social anxiety of differing severity. The predictive capability of the singular modalities was also explored in each of the 3 supervised learning experiments. The generalizability of the developed models was evaluated using 10-fold cross-validation as a performance index. RESULTS: With modalities combined, the developed models yielded accuracies between 97.54% and 99.48% when differentiating between baseline and socially anxious states. Models trained to differentiate among baseline, anticipation anxiety, and reactive anxiety states yielded accuracies between 95.18% and 98.10%. Furthermore, the models developed to differentiate between social anxiety experienced by individuals with anxiety of differing severity scores successfully classified with accuracies between 98.86% and 99.52%. Surprisingly, EDA was identified as the most effective singular modality when differentiating between baseline and social anxiety states, whereas ST was the most effective modality when differentiating anxiety among individuals with social anxiety of differing severity. CONCLUSIONS: The results indicate that it is possible to accurately detect social anxiety as well as distinguish between levels of severity in young adults by leveraging physiological data collected from wearable sensors.	34617905	No
Shellikeri, Sanjana; Cho, Sunghye; Cousins, Katheryn A. Q.; Liberman, Mark; Howard, Erica; Balganorth, Yvonne; Weintraub, Daniel; Spindler, Meredith; Deik, Andres; Lee, Edward B.; Trojanowski, John Q.; Irwin, David; Wolk, David; Grossman, Murray; Nevler, Naomi	2022	Natural speech markers of Alzheimer's disease co-pathology in Lewy body dementias	Parkinsonism & related disorders	10.1016/j.parkreldis.2022.07.023	Primary research	INTRODUCTION: An estimated 50% of patients with Lewy body dementias (LBD), including Parkinson's disease dementia (PDD) and Dementia with Lewy bodies (DLB), have co-occurring Alzheimer's disease (AD) that is associated with worse prognosis. This study tests an automated analysis of natural speech as an inexpensive, non-invasive screening tool for AD co-pathology in biologically-confirmed cohorts of LBD patients with AD co-pathology (SYN + AD) and without (SYN-AD). METHODS: We analyzed lexical-semantic and acoustic features of picture descriptions using automated methods in 22 SYN + AD and 38 SYN-AD patients stratified using AD CSF biomarkers or autopsy diagnosis. Speech markers of AD co-pathology were identified using best subset regression, and their diagnostic discrimination was tested using receiver operating characteristic. ANCOVAs compared measures between groups covarying for demographic differences and cognitive disease severity. We tested relations with CSF tau levels, and compared speech measures between PDD and DLB clinical disorders in the same cohort. RESULTS: Age of acquisition of nouns (p = 0.034, |d| = 0.77) and lexical density (p = 0.0064, |d| = 0.72) were reduced in SYN + AD, and together showed excellent discrimination for SYN + AD vs. SYN-AD (95% sensitivity, 66% specificity; AUC = 0.82). Lower lexical density was related to higher CSF t-Tau levels (R = -0.41, p = 0.0021). Clinically-diagnosed PDD vs. DLB did not differ on any speech features. CONCLUSION: AD co-pathology may result in a deviant natural speech profile in LBD characterized by specific lexical-semantic impairments, not detectable by clinical disorder diagnosis. Our study demonstrates the potential of automated digital speech analytics as a screening tool for underlying AD co-pathology in LBD.	35985146	No
Sieberts, Solveig K.; Schaff, Jennifer; Duda, Marlena; Pataki, Bálint Ármin; Sun, Ming; Snyder, Phil; Daneault, Jean-Francois; Parisi, Federico; Costante, Gianluca; Rubin, Udi; Banda, Peter; Chae, Yooree; Chaibub Neto, Elias; Dorsey, E. Ray; Aydın, Zafer; Chen, Aipeng; Elo, Laura L.; Espino, Carlos; Glaab, Enrico; Goan, Ethan; Golabchi, Fatemeh Noushin; Görmez, Yasin; Jaakkola, Maria K.; Jonnagaddala, Jitendra; Klén, Riku; Li, Dongmei; McDaniel, Christian; Perrin, Dimitri; Perumal, Thanneer M.; Rad, Nastaran Mohammadian; Rainaldi, Erin; Sapienza, Stefano; Schwab, Patrick; Shokhirev, Nikolai; Venäläinen, Mikko S.; Vergara-Diaz, Gloria; Zhang, Yuqian; Wang, Yuanjia; Guan, Yuanfang; Brunner, Daniela; Bonato, Paolo; Mangravite, Lara M.; Omberg, Larsson	2021	Crowdsourcing digital health measures to predict Parkinson's disease severity: the Parkinson's Disease Digital Biomarker DREAM Challenge	NPJ digital medicine	10.1038/s41746-021-00414-7	Primary research	Consumer wearables and sensors are a rich source of data about patients' daily disease and symptom burden, particularly in the case of movement disorders like Parkinson's disease (PD). However, interpreting these complex data into so-called digital biomarkers requires complicated analytical approaches, and validating these biomarkers requires sufficient data and unbiased evaluation methods. Here we describe the use of crowdsourcing to specifically evaluate and benchmark features derived from accelerometer and gyroscope data in two different datasets to predict the presence of PD and severity of three PD symptoms: tremor, dyskinesia, and bradykinesia. Forty teams from around the world submitted features, and achieved drastically improved predictive performance for PD status (best AUROC = 0.87), as well as tremor- (best AUPR = 0.75), dyskinesia- (best AUPR = 0.48) and bradykinesia-severity (best AUPR = 0.95).	33742069	No
Šimek, Michal; Rusz, Jan	2021	Validation of cepstral peak prominence in assessing early voice changes of Parkinson's disease: Effect of speaking task and ambient noise	The Journal of the Acoustical Society of America	10.1121/10.0009063	Primary research	Although the cepstral peak prominence (CPP) and its variant, the cepstral peak prominence smooth (CPPS), are considered to be robust acoustic measures for the evaluation of dysphonia, whether they are sensitive to capture early voice changes in Parkinson's disease (PD) has not yet been explored. This study aimed to investigate the voice changes via the CPP measures in the idiopathic rapid eye movement sleep behavior disorder (iRBD), a special case of prodromal neurodegeneration, and recently diagnosed and advanced-stage Parkinson's disease (AS-PD) patients using different speaking tasks across noise-free and noisy environments. The sustained vowel phonation, reading of passages, and monologues of 60 early stage untreated PD, 30 advanced-stage Parkinson's disease, 60 iRBD, and 60 healthy control (HC) participants were evaluated. Significant differences were found between the PD groups and controls in sustained phonation via the CPP (p < 0.05) and CPPS (p < 0.01) and the monologue via the CPP (p < 0.01), although neither the CPP nor CPPS measures were sufficiently sensitive to capture the possible prodromal dysphonia in the iRBD. The quality of the CPP and CPPS measures was influenced substantially by the addition of ambient noise. It was anticipated that the CPP measures might serve as a promising digital biomarker in assessing the dysphonia from the early stages of PD.	34972306	No
Simmatis, Leif; Barnett, Carolina; Marzouqah, Reeman; Taati, Babak; Boulos, Mark; Yunusova, Yana	2022	Reliability of Automatic Computer Vision-Based Assessment of Orofacial Kinematics for Telehealth Applications	Digital biomarkers	10.1159/000525698	Primary research	INTRODUCTION: Telehealth/remote assessment using readily available 2D mobile cameras and deep learning-based analyses is rapidly becoming a viable option for detecting orofacial and speech impairments associated with neurological and neurodegenerative disease during telehealth practice. However, the psychometric properties (e.g., internal consistency and reliability) of kinematics obtained from these systems have not been established, which is a crucial next step before their clinical usability is established. METHODS: Participants were assessed in lab using a 3 dimensional (3D)-capable camera and at home using a readily-available 2D camera in a tablet. Orofacial kinematics was estimated from videos using a deep facial landmark tracking model. Kinematic features quantified the clinically relevant constructs of velocity, range of motion, and lateralization. In lab, all participants performed the same oromotor task. At home, participants were split into two groups that each performed a variant of the in-lab task. We quantified within-assessment consistency (Cronbach's α), reliability (intraclass correlation coefficient [ICC]), and fitted linear mixed-effects models to at-home data to capture individual-/task-dependent longitudinal trajectories. RESULTS: Both in lab and at home, Cronbach's α was typically high (>0.80) and ICCs were often good (>0.70). The linear mixed-effect models that best fit the longitudinal data were those that accounted for individual- or task-dependent effects. DISCUSSION: Remotely gathered orofacial kinematics were as internally consistent and reliable as those gathered in a controlled laboratory setting using a high-performance 3D-capable camera and could additionally capture individual- or task-dependent changes over time. These results highlight the potential of remote assessment tools as digital biomarkers of disease status and progression and demonstrate their suitability for novel telehealth applications.	36262771	No
Singh, Naveen K.; Chung, Saeromi; Chang, An-Yi; Wang, Joseph; Hall, Drew A.	2023	A non-invasive wearable stress patch for real-time cortisol monitoring using a pseudoknot-assisted aptamer	Biosensors & bioelectronics	10.1016/j.bios.2023.115097	Primary research	Stress is part of everyone's life and is exacerbated by traumatic events such as pandemics, disasters, violence, lifestyle changes, and health disorders. Chronic stress has many detrimental health effects and can even be life-threatening. Long-term stress monitoring outside of a hospital is often accomplished by measuring heart rate variability. While easy to measure, this digital biomarker has low specificity, greatly limiting its utility. To address this shortcoming, we report a non-invasive, wearable biomolecular sensor to monitor cortisol levels in sweat. Cortisol is a neuroendocrine hormone that regulates homeostasis as part of the stress pathway. Cortisol is detected using an electrochemical sensor functionalized with a pseudoknot-assisted aptamer and a flexible microfluidic sweat sampling system. The skin-worn microfluidic sampler provides rapid sweat collection while separating old and new sweat. The conformation-switching aptamer provides high specificity towards cortisol while being regenerable, allowing it to monitor temporal changes continuously. The aptamer was engineered to add a pseudoknot, restricting it to only two states, thus minimizing the background signal and enabling high sensitivity. An electrochemical pH sensor allows pH-corrected amperometric measurements. Device operation was demonstrated invitro with a broad linear dynamic range (1 pM - 1 μM) covering the physiological range and a sub-picomolar (0.2 pM) limit of detection in sweat. Real-time, on-body measurements were collected from human subjects using an induced stress protocol, demonstrating in-situ signal regeneration and the ability to detect dynamic cortisol fluctuations continuously for up to 90 min. The reported device has the potential to improve prognosis and enable personalized treatments.	36858023	No
Skarke, Carsten; Brooks, Thomas; Lahens, Nicholas; Grant, Gregory; Sheline, Yvette; FitzGerald, Garret	2023	Diurnal rhythmicity of wearable device-measured wrist temperature predicts future disease incidence in the UK Biobank	Research square	10.21203/rs.3.rs-2535978/v1	Primary research	Many chronic disease symptomatologies involve desynchronized sleep-wake cycles, indicative of disrupted biorhythms. This can be interrogated using body temperature rhythms, which are well-established biomarkers for circadian clock function. Here, we investigated the association of wrist temperature amplitudes with a future onset of disease in the UK Biobank one year after actigraphy. Among 425 disease conditions (range n = 200-6,728) compared to controls (range n = 62,107 - 91,134), a total of 73 (36.5%) disease phenotypes were significantly associated with decreased amplitudes of wrist temperature (Benjamini-Hochberg FDR q < 0.05) and 26 (13%) PheCODEs passed a more stringent significance level (Bonferroni-correction α < 0.05). Here, for example, a two-standard deviation (1.8° Celsius) lower wrist temperature amplitude corresponded to hazard ratios of 1.91 (1.58-2.31 95% CI) for NAFLD, 1.69 (1.53-1.88) for type 2 diabetes, 1.25 (1.14-1.37) for renal failure, 1.23 (1.17-1.3) for hypertension, and 1.22 (1.11-1.33) for pneumonia. A comprehensive phenome-wide atlas of the identified mappings has been made available at http://bioinf.itmat.upenn.edu/biorhythm_atlas/. These findings strongly suggest peripheral thermoregulation as a digital biomarker.	36824952	No
Smith, Matthew D.; Brazier, Danielle E.; Henderson, Emily J.	2021	Current Perspectives on the Assessment and Management of Gait Disorders in Parkinson's Disease	Neuropsychiatric disease and treatment	10.2147/NDT.S304567	Review	Gait dysfunction is a key defining feature of Parkinson's disease (PD), and is associated with symptoms of freezing and an increased risk of falls. In this narrative review, we cover the putative mechanisms of gait dysfunction in PD, the assessment of gait abnormalities, and the management of symptoms caused by the inherent difficulty in walking. Our understanding of the causes of gait problems in PD has progressed in recent times, moving from neurocognitive theory to correlates of affected neuronal pathways. In particular, this can be shown to correspond with abnormalities in responses to dual-task paradigms and dysfunction in cholinergic signaling. Great progress has been made in the sophistication and precision of gait assessment; however, it has firmly remained in the research domain. There is significant momentum behind wearable technologies that can be used by patients in their own environment, acting as digital biomarkers that can not only reflect progression but also independently discriminate PD from non-PD individuals. The treatment of gait dysfunction has historically relied on physical therapies and training combined with a view to mitigating the impact of such consequences as falls. Pharmacological therapies that are the mainstay of treatment in PD have tended to address symptoms like bradykinesia; however, optimization of dopaminergic therapies likely has a positive effect on quality of gait. Other targets have been assessed with the goal of improving gait, of which medications that improve cholinergic signaling appear most promising. Neuromodulation techniques are increasingly used in the form of deep-brain stimulation; however, standard targets, such as the globus pallidus interna, have a modest effect on gait. Considerable benefit has been seen through targeting the pedunculopontine nucleus, and a dual-target approach may be warranted. Stimulation of the spinal cord and brain through direct or magnetic approaches has been assessed, but requires further evidence.	34584414	Yes
Snyder, Christopher W.; Dorsey, E. Ray; Atreja, Ashish	2018	The Best Digital Biomarkers Papers of 2017	Digital biomarkers	10.1159/000489224	Review	The use and evaluation of digital biomarkers, objective and quantifiable measures of biology, and health collected through digital devices is growing rapidly. To highlight some of the most promising work in the field, we have compiled a list of the top digital biomarkers papers from the past year. Eligible papers reported on original research that evaluated a digital sensor (e.g., smartphone, wearable sensor, implantable device) in humans and was published in a peer-reviewed journal in 2017. Nominations were solicited from the editorial board of Digital Biomarkers and supplemented by papers the editorial team identified from Web of Science, Google Scholar, and PubMed. The editorial board then selected up to ten papers to be recognized among 28 nominations. Here, we present all of the nominated papers and profile the eight that received the most votes. The top eight papers evaluated 1,290 individuals with digital pills, smartwatches, wearable devices, and electronic inhalers in disease states ranging from dementia to diabetes and from Parkinson disease to pain.	32095757	Yes
Sobel, Jonathan A.; Levy, Jeremy; Almog, Ronit; Reiner-Benaim, Anat; Miller, Asaf; Eytan, Danny; Behar, Joachim A.	2023	Descriptive characteristics of continuous oximetry measurement in moderate to severe covid-19 patients	Scientific reports	10.1038/s41598-022-27342-0	Primary research	Non-invasive oxygen saturation (SpO2) is a central vital sign used to shape the management of COVID-19 patients. Yet, there have been no report quantitatively describing SpO2 dynamics and patterns in COVID-19 patients using continuous SpO2 recordings. We performed a retrospective observational analysis of the clinical information and 27 K hours of continuous SpO2 high-resolution (1 Hz) recordings of 367 critical and non-critical COVID-19 patients hospitalised at the Rambam Health Care Campus, Haifa, Israel. An absolute SpO2 threshold of 93% most efficiently discriminated between critical and non-critical patients, regardless of oxygen support. Oximetry-derived digital biomarker (OBMs) computed per 1 h monitoring window showed significant differences between groups, notably the cumulative time below 93% SpO2 (CT93). Patients with CT93 above 60% during the first hour of monitoring, were more likely to require oxygen support. Mechanical ventilation exhibited a strong effect on SpO2 dynamics by significantly reducing the frequency and depth of desaturations. OBMs related to periodicity and hypoxic burden were markedly affected, up to several hours before the initiation of the mechanical ventilation. In summary, OBMs, traditionally used in the field of sleep medicine research, are informative for continuous assessment of disease severity and response to respiratory support of hospitalised COVID-19 patients. In conclusion, OBMs may improve risk stratification and therapy management of critical care patients with respiratory impairment.	36624254	No
Souillard-Mandar, William; Penney, Dana; Schaible, Braydon; Pascual-Leone, Alvaro; Au, Rhoda; Davis, Randall	2021	DCTclock: Clinically-Interpretable and Automated Artificial Intelligence Analysis of Drawing Behavior for Capturing Cognition	Frontiers in digital health	10.3389/fdgth.2021.750661	Primary research	Developing tools for efficiently measuring cognitive change specifically and brain health generally-whether for clinical use or as endpoints in clinical trials-is a major challenge, particularly for conditions such as Alzheimer's disease. Technology such as connected devices and advances in artificial intelligence offer the possibility of creating and deploying clinical-grade tools with high sensitivity, rapidly, cheaply, and non-intrusively. Starting from a widely-used paper and pencil cognitive status test-The Clock Drawing Test-we combined a digital input device to capture time-stamped drawing coordinates with a machine learning analysis of drawing behavior to create DCTclock™, an automated analysis of nuances in cognitive performance beyond successful task completion. Development and validation was conducted on a dataset of 1,833 presumed cognitively unimpaired and clinically diagnosed cognitively impaired individuals with varied neurological conditions. We benchmarked DCTclock against existing clock scoring systems and the Mini-Mental Status Examination, a widely-used but lengthier cognitive test, and showed that DCTclock offered a significant improvement in the detection of early cognitive impairment and the ability to characterize individuals along the Alzheimer's disease trajectory. This offers an example of a robust framework for creating digital biomarkers that can be used clinically and in research for assessing neurological function.	34723243	Yes
Stegmann, Gabriela M.; Hahn, Shira; Liss, Julie; Shefner, Jeremy; Rutkove, Seward B.; Kawabata, Kan; Bhandari, Samarth; Shelton, Kerisa; Duncan, Cayla Jessica; Berisha, Visar	2020	Repeatability of Commonly Used Speech and Language Features for Clinical Applications	Digital biomarkers	10.1159/000511671	Primary research	INTRODUCTION: Changes in speech have the potential to provide important information on the diagnosis and progression of various neurological diseases. Many researchers have relied on open-source speech features to develop algorithms for measuring speech changes in clinical populations as they are convenient and easy to use. However, the repeatability of open-source features in the context of neurological diseases has not been studied. METHODS: We used a longitudinal sample of healthy controls, individuals with amyotrophic lateral sclerosis, and individuals with suspected frontotemporal dementia, and we evaluated the repeatability of acoustic and language features separately on these 3 data sets. RESULTS: Repeatability was evaluated using intraclass correlation (ICC) and the within-subjects coefficient of variation (WSCV). In 3 sets of tasks, the median ICC were between 0.02 and 0.55, and the median WSCV were between 29 and 79%. CONCLUSION: Our results demonstrate that the repeatability of speech features extracted using open-source tool kits is low. Researchers should exercise caution when developing digital health models with open-source speech features. We provide a detailed summary of feature-by-feature repeatability results (ICC, WSCV, SE of measurement, limits of agreement for WSCV, and minimal detectable change) in the online supplementary material so that researchers may incorporate repeatability information into the models they develop.	33442573	No
Stephenson, Diane; Badawy, Reham; Mathur, Soania; Tome, Maria; Rochester, Lynn	2021	Digital Progression Biomarkers as Novel Endpoints in Clinical Trials: A Multistakeholder Perspective	Journal of Parkinson's disease	10.3233/JPD-202428	Review	The burden of Parkinson's disease (PD) continues to grow at an unsustainable pace particularly given that it now represents the fastest growing brain disease. Despite seminal discoveries in genetics and pathogenesis, people living with PD oftentimes wait years to obtain an accurate diagnosis and have no way to know their own prognostic fate once they do learn they have the disease. Currently, there is no objective biomarker to measure the onset, progression, and severity of PD along the disease continuum. Without such tools, the effectiveness of any given treatment, experimental or conventional cannot be measured. Such tools are urgently needed now more than ever given the rich number of new candidate therapies in the pipeline. Over the last decade, millions of dollars have been directed to identify biomarkers to inform progression of PD typically using molecular, fluid or imaging modalities. These efforts have produced novel insights in our understanding of PD including mechanistic targets, disease subtypes and imaging biomarkers. While we have learned a lot along the way, implementation of robust disease progression biomarkers as tools for quantifying changes in disease status or severity remains elusive. Biomarkers have improved health outcomes and led to accelerated drug approvals in key areas of unmet need such as oncology. Quantitative biomarker measures such as HbA1c a standard test for the monitoring of diabetes has impacted patient care and management, both for the healthcare professionals and the patient community. Such advances accelerate opportunities for early intervention including prevention of disease in high-risk individuals. In PD, progression markers are needed at all stages of the disease in order to catalyze drug development-this allows interventions aimed to halt or slow disease progression (very early) but also facilitates symptomatic treatments at moderate stages of the disease. Recently, attention has turned to the role of digital health technologies to complement the traditional modalities as they are relatively low cost, objective and scalable. Success in this endeavor would be transformative for clinical research and therapeutic development. Consequently, significant investment has led to a number of collaborative efforts to identify and validate suitable digital biomarkers of disease progression.	33579873	Yes
Straube, Christoph; Kessel, Kerstin A.; Zimmer, Claus; Schmidt-Graf, Friederike; Schlegel, Jürgen; Gempt, Jens; Meyer, Bernhard; Combs, Stephanie E.	2019	A Second Course of Radiotherapy in Patients with Recurrent Malignant Gliomas: Clinical Data on Re-irradiation, Prognostic Factors, and Usefulness of Digital Biomarkers	Current treatment options in oncology	10.1007/s11864-019-0673-y	Review	The treatment of malignant gliomas has undergone a significant intensification during the past decade, and the interdisciplinary treatment team has learned that all treatment opportunities, including surgery and radiotherapy (RT), also have a central role in recurrent gliomas. Throughout the decades, re-irradiation (re-RT) has achieved a prominent place in the treatment of recurrent gliomas. A solid body of evidence supports the safety and efficacy of re-RT, especially when modern techniques are used, and justifies the early use of this regimen, especially in the case when macroscopic disease is present. Additionally, a second adjuvant re-RT to the resection cavity is currently being investigated by several investigators and seems to offer promising results. Although advanced RT technologies, such as stereotactic radiosurgery (SRS), fractionated stereotactic radiotherapy (FSRT), intensity-modulated radiotherapy (IMRT), and image-guided radiotherapy (IGRT) have become available in many centers, re-RT should continue to be kept in experienced hands so that they can select the optimal regimen, the ideal treatment volume, and the appropriate techniques from their tool-boxes. Concomitant or adjuvant use of systemic treatment options should also strongly be taken into consideration, especially because temozolomide (TMZ), cyclohexyl-nitroso-urea (CCNU), and bevacizumab have shown a good safety profile; they should be considered, if available. Nonetheless, the selection of patients for re-RT remains crucial. Single factors, such as patient age or the progression-free interval (PFI), fall too short. Therefore, powerful prognostic scores have been generated and validated, and these scores should be used for patient selection and counseling.	31324990	No
Sultana, Madeena; Al-Jefri, Majed; Lee, Joon	2020	Using Machine Learning and Smartphone and Smartwatch Data to Detect Emotional States and Transitions: Exploratory Study	JMIR mHealth and uHealth	10.2196/17818	Primary research	BACKGROUND: Emotional state in everyday life is an essential indicator of health and well-being. However, daily assessment of emotional states largely depends on active self-reports, which are often inconvenient and prone to incomplete information. Automated detection of emotional states and transitions on a daily basis could be an effective solution to this problem. However, the relationship between emotional transitions and everyday context remains to be unexplored. OBJECTIVE: This study aims to explore the relationship between contextual information and emotional transitions and states to evaluate the feasibility of detecting emotional transitions and states from daily contextual information using machine learning (ML) techniques. METHODS: This study was conducted on the data of 18 individuals from a publicly available data set called ExtraSensory. Contextual and sensor data were collected using smartphone and smartwatch sensors in a free-living condition, where the number of days for each person varied from 3 to 9. Sensors included an accelerometer, a gyroscope, a compass, location services, a microphone, a phone state indicator, light, temperature, and a barometer. The users self-reported approximately 49 discrete emotions at different intervals via a smartphone app throughout the data collection period. We mapped the 49 reported discrete emotions to the 3 dimensions of the pleasure, arousal, and dominance model and considered 6 emotional states: discordant, pleased, dissuaded, aroused, submissive, and dominant. We built general and personalized models for detecting emotional transitions and states every 5 min. The transition detection problem is a binary classification problem that detects whether a person's emotional state has changed over time, whereas state detection is a multiclass classification problem. In both cases, a wide range of supervised ML algorithms were leveraged, in addition to data preprocessing, feature selection, and data imbalance handling techniques. Finally, an assessment was conducted to shed light on the association between everyday context and emotional states. RESULTS: This study obtained promising results for emotional state and transition detection. The best area under the receiver operating characteristic (AUROC) curve for emotional state detection reached 60.55% in the general models and an average of 96.33% across personalized models. Despite the highly imbalanced data, the best AUROC curve for emotional transition detection reached 90.5% in the general models and an average of 88.73% across personalized models. In general, feature analyses show that spatiotemporal context, phone state, and motion-related information are the most informative factors for emotional state and transition detection. Our assessment showed that lifestyle has an impact on the predictability of emotion. CONCLUSIONS: Our results demonstrate a strong association of daily context with emotional states and transitions as well as the feasibility of detecting emotional states and transitions using data from smartphone and smartwatch sensors.	32990638	Yes
Sverdlov, Oleksandr; Curcic, Jelena; Hannesdottir, Kristin; Gou, Liangke; Luca, Valeria de; Ambrosetti, Francesco; Zhang, Bingsong; Praestgaard, Jens; Vallejo, Vanessa; Dolman, Andrew; Gomez-Mancilla, Baltazar; Biliouris, Konstantinos; Deurinck, Mark; Cormack, Francesca; Anderson, John J.; Bott, Nicholas T.; Peremen, Ziv; Issachar, Gil; Laufer, Offir; Joachim, Dale; Jagesar, Raj R.; Jongs, Niels; Kas, Martien J.; Zhuparris, Ahnjili; Zuiker, Rob; Recourt, Kasper; Zuilhof, Zoë; Cha, Jang-Ho; Jacobs, Gabriel E.	2021	A Study of Novel Exploratory Tools, Digital Technologies, and Central Nervous System Biomarkers to Characterize Unipolar Depression	Frontiers in psychiatry	10.3389/fpsyt.2021.640741	Primary research	Background: Digital technologies have the potential to provide objective and precise tools to detect depression-related symptoms. Deployment of digital technologies in clinical research can enable collection of large volumes of clinically relevant data that may not be captured using conventional psychometric questionnaires and patient-reported outcomes. Rigorous methodology studies to develop novel digital endpoints in depression are warranted. Objective: We conducted an exploratory, cross-sectional study to evaluate several digital technologies in subjects with major depressive disorder (MDD) and persistent depressive disorder (PDD), and healthy controls. The study aimed at assessing utility and accuracy of the digital technologies as potential diagnostic tools for unipolar depression, as well as correlating digital biomarkers to clinically validated psychometric questionnaires in depression. Methods: A cross-sectional, non-interventional study of 20 participants with unipolar depression (MDD and PDD/dysthymia) and 20 healthy controls was conducted at the Centre for Human Drug Research (CHDR), the Netherlands. Eligible participants attended three in-clinic visits (days 1, 7, and 14), at which they underwent a series of assessments, including conventional clinical psychometric questionnaires and digital technologies. Between the visits, there was at-home collection of data through mobile applications. In all, seven digital technologies were evaluated in this study. Three technologies were administered via mobile applications: an interactive tool for the self-assessment of mood, and a cognitive test; a passive behavioral monitor to assess social interactions and global mobility; and a platform to perform voice recordings and obtain vocal biomarkers. Four technologies were evaluated in the clinic: a neuropsychological test battery; an eye motor tracking system; a standard high-density electroencephalogram (EEG)-based technology to analyze the brain network activity during cognitive testing; and a task quantifying bias in emotion perception. Results: Our data analysis was organized by technology - to better understand individual features of various technologies. In many cases, we obtained simple, parsimonious models that have reasonably high diagnostic accuracy and potential to predict standard clinical outcome in depression. Conclusion: This study generated many useful insights for future methodology studies of digital technologies and proof-of-concept clinical trials in depression and possibly other indications.	34025472	No
Taliaz, Dekel; Souery, Daniel	2021	A New Characterization of Mental Health Disorders Using Digital Behavioral Data: Evidence from Major Depressive Disorder	Journal of clinical medicine	10.3390/jcm10143109	Other	Mental health disorders are ambiguously defined and diagnosed. The established diagnosis technique, which is based on structured interviews, questionnaires and data subjectively reported by the patients themselves, leaves the mental health field behind other medical areas. We support these statements with examples from major depressive disorder (MDD). The National Institute of Mental Health (NIMH) launched the Research Domain Criteria (RDoC) project in 2009 as a new framework to investigate psychiatric pathologies from a multidisciplinary point of view. This is a good step in the right direction. Contemporary psychiatry considers mental illnesses as diseases that manifest in the mind and arise from the brain, expressed as a behavioral condition; therefore, we claim that these syndromes should be characterized primarily using behavioral characteristics. We suggest the use of smartphones and wearable devices to passively collect quantified behavioral data from patients by utilizing digital biomarkers of mental disorder symptoms. Various digital biomarkers of MDD symptoms have already been detected, and apps for collecting this longitudinal behavioral data have already been developed. This quantified data can be used to determine a patient's diagnosis and personalized treatment, and thereby minimize the diagnosis rate of comorbidities. As there is a wide spectrum of human behavior, such a fluidic and personalized approach is essential.	34300275	No
Tang, Fengyi; Uchendu, Ikechukwu; Wang, Fei; Dodge, Hiroko H.; Zhou, Jiayu	2020	Scalable diagnostic screening of mild cognitive impairment using AI dialogue agent	Scientific reports	10.1038/s41598-020-61994-0	Primary research	The search for early biomarkers of mild cognitive impairment (MCI) has been central to the Alzheimer's Disease (AD) and dementia research community in recent years. To identify MCI status at the earliest possible point, recent studies have shown that linguistic markers such as word choice, utterance and sentence structures can potentially serve as preclinical behavioral markers. Here we present an adaptive dialogue algorithm (an AI-enabled dialogue agent) to identify sequences of questions (a dialogue policy) that distinguish MCI from normal (NL) cognitive status. Our AI agent adapts its questioning strategy based on the user's previous responses to reach an individualized conversational strategy per user. Because the AI agent is adaptive and scales favorably with additional data, our method provides a potential avenue for large-scale preclinical screening of neurocognitive decline as a new digital biomarker, as well as longitudinal tracking of aging patterns in the outpatient setting.	32235884	No
Tanoh, Ian-Christopher; Maillart, Elisabeth; Labauge, Pierre; Cohen, Mikael; Maarouf, Adil; Vukusic, Sandra; Donzé, Cécile; Gallien, Philippe; Sèze, Jérôme de; Bourre, Bertrand; Moreau, Thibault; Louapre, Céline; Vallée, Morgane; Bieuvelet, Séverine; Klaeylé, Lissandra; Argoud, Anne-Laure; Zinaï, Saad; Tourbah, Ayman	2021	MSCopilot: New smartphone-based digital biomarkers correlate with Expanded Disability Status Scale scores in people with Multiple Sclerosis	Multiple sclerosis and related disorders	10.1016/j.msard.2021.103164	Primary research	BACKGROUND: A previous clinical study showed the high specificity, sensitivity and reliability of MSCopilot, a software medical device designed by Ad Scientiam for the self-assessment of people with Multiple Sclerosis (PwMS), compared to the traditional Multiple Sclerosis Functional Composite (MSFC). We conducted further analyses to assess MSCopilot's performance with respect to the Expanded Disability Status Scale (EDSS). METHODS: The data of 116 PwMS were analysed. We studied the correlations between MSCopilot scores and the EDSS, and their ability to distinguish PwMS with high and low EDSS through a study of the distribution of the digital test scores as well as logistic regression models. The same analyses were performed using the MSFC tests. RESULTS: MSCopilot composite scores were as highly correlated to the EDSS (|r| = 0.65, p < 0.01) as their MSFC counterparts, confirming the known correlation of the MSFC with the EDSS. In a linear regression framework, the Walking digital tests have good explanatory power, especially for PwMS with EDSS > 3.5 (R²(adj)=0.47). The mean values of each MSCopilot subscore were significantly different between patients with an EDSS > 3.5 and others (p < 0.05), which could not be proved for the MSFC Cognition tests. MSCopilot4 was the best model to predict an EDSS score > 3.5 (AUC = 0.92). CONCLUSION: These analyses confirm the reliability of MSCopilot and show interesting correlations with the EDSS (similar results obtained with the MSFC). MSCopilot was able to highlight nuances in the different stages of MS the MSFC could not capture.	34352512	No
Tavabi, N.; Stück, D.; Signorini, A.; Karjadi, C.; Al Hanai, T.; Sandoval, M.; Lemke, C.; Glass, J.; Hardy, S.; Lavallee, M.; Wasserman, B.; Ang, T. F. A.; Nowak, C. M.; Kainkaryam, R.; Foschini, L.; Au, R.	2022	Cognitive Digital Biomarkers from Automated Transcription of Spoken Language	The journal of prevention of Alzheimer's disease	10.14283/jpad.2022.66	Primary research	BACKGROUND: Although patients with Alzheimer's disease and other cognitive-related neurodegenerative disorders may benefit from early detection, development of a reliable diagnostic test has remained elusive. The penetration of digital voice-recording technologies and multiple cognitive processes deployed when constructing spoken responses might offer an opportunity to predict cognitive status. OBJECTIVE: To determine whether cognitive status might be predicted from voice recordings of neuropsychological testing. DESIGN: Comparison of acoustic and (para)linguistic variables from low-quality automated transcriptions of neuropsychological testing (n = 200) versus variables from high-quality manual transcriptions (n = 127). We trained a logistic regression classifier to predict cognitive status, which was tested against actual diagnoses. SETTING: Observational cohort study. PARTICIPANTS: 146 participants in the Framingham Heart Study. MEASUREMENTS: Acoustic and either paralinguistic variables (e.g., speaking time) from automated transcriptions or linguistic variables (e.g., phrase complexity) from manual transcriptions. RESULTS: Models based on demographic features alone were not robust (area under the receiver-operator characteristic curve [AUROC] 0.60). Addition of clinical and standard acoustic features boosted the AUROC to 0.81. Additional inclusion of transcription-related features yielded an AUROC of 0.90. CONCLUSIONS: The use of voice-based digital biomarkers derived from automated processing methods, combined with standard patient screening, might constitute a scalable way to enable early detection of dementia.	36281684	Yes
Teh, Seng-Khoon; Rawtaer, Iris; Tan, Hwee Pink	2022	Predictive Accuracy of Digital Biomarker Technologies for Detection of Mild Cognitive Impairment and Pre-Frailty Amongst Older Adults: A Systematic Review and Meta-Analysis	IEEE journal of biomedical and health informatics	10.1109/JBHI.2022.3185798	Review	Digital biomarker technologies coupled with predictive models are increasingly applied for early detection of age-related potentially reversible conditions including mild cognitive impairment (MCI) and pre-frailty (PF). We aimed to determine the predictive accuracy of digital biomarker technologies to detect MCI and PF with systematic review and meta-analysis. A computer-assisted search on major academic research databases including IEEE-Xplore was conducted. Preferred Reporting Items for Systematic Reviews and Meta-Analyses (PRISMA) 2020 guidelines were adopted for reporting in this study. Summary receiver operating characteristic curve based on random-effect bivariate model was used to evaluate overall sensitivity and specificity for detection of the respective age-related conditions. A total of 43 studies were selected for final systematic review and meta-analysis. 26 studies reported on detection of MCI with sensitivity and specificity of 0.48-1.00 and 0.55-1.00, respectively. On the other hand, there were 17 studies that reported on the detection of PF with reported sensitivity of 0.53-1.00 and specificity of 0.61-1.00. Meta-analysis further revealed pooled sensitivities of 0.84 (95% CI: 0.79-0.88) and 0.82 (95% CI: 0.74-0.88) for in-home detection of MCI and PF, respectively, while pooled specificities were 0.85 (95% CI: 0.80-0.89) and 0.82 (95% CI: 0.75-0.88), respectively. Besides MCI, and PF, in this work during systematic review, we also found one study which reported a sensitivity of 0.93 and a specificity of 0.57 for detection of cognitive frailty (CF). The meta-analytic result, for the first time, quantifies the predictive efficacy of digital biomarker technologies for detection of MCI and PF. Additionally, we found the number of studies for detection of CF to be notably lower, indicating possible research gaps to explore predictive models on digital biomarker technology for detection of CF.	35737623	No
Tinschert, Peter; Rassouli, Frank; Barata, Filipe; Steurer-Stey, Claudia; Fleisch, Elgar; Puhan, Milo Alan; Brutsche, Martin; Kowatsch, Tobias	2019	Prevalence of nocturnal cough in asthma and its potential as a marker for asthma control (MAC) in combination with sleep quality: protocol of a smartphone-based, multicentre, longitudinal observational study with two stages	BMJ open	10.1136/bmjopen-2018-026323	Primary research	INTRODUCTION: Nocturnal cough is a burdensome asthma symptom. However, knowledge about the prevalence of nocturnal cough in asthma is limited. Furthermore, prior research has shown that nocturnal cough and impaired sleep quality are associated with asthma control, but the association between these two symptoms remains unclear. This study further investigates the potential of these symptoms as markers for asthma control and the accuracy of automated, smartphone-based passive monitoring for nocturnal cough detection and sleep quality assessment. METHODS AND ANALYSIS: The study is a multicentre, longitudinal observational study with two stages. Sensor and questionnaire data of 94 individuals with asthma will be recorded for 28 nights by means of a smartphone. On the first and the last study day, a participant's asthma will be clinically assessed, including spirometry and fractionated exhaled nitric oxide levels. Asthma control will be assessed by the Asthma Control Test and sleep quality by means of the Pittsburgh Sleep Quality Index. In addition, nocturnal coughs from smartphone microphone recordings will be labelled and counted by human annotators. Relatively unrestrictive eligibility criteria for study participation are set to support external validity of study results. Analysis of the first stage is concerned with the prevalence and trends of nocturnal cough and the accuracies of smartphone-based automated detection of nocturnal cough and sleep quality. In the second stage, patient-reported asthma control will be predicted in a mixed effects regression model with nocturnal cough frequencies and sleep quality of past nights as the main predictors. ETHICS AND DISSEMINATION: The study was reviewed and approved by the ethics commission responsible for research involving humans in eastern Switzerland (BASEC ID: 2017-01872). All study data will be anonymised on study termination. Results will be published in medical and technical peer-reviewed journals. TRIAL REGISTRATION NUMBER: NCT03635710; Pre-results.	30617104	No
Tinschert, Peter; Rassouli, Frank; Barata, Filipe; Steurer-Stey, Claudia; Fleisch, Elgar; Puhan, Milo Alan; Kowatsch, Tobias; Brutsche, Martin Hugo	2020	Nocturnal Cough and Sleep Quality to Assess Asthma Control and Predict Attacks	Journal of asthma and allergy	10.2147/JAA.S278155	Primary research	INTRODUCTION: Objective markers for asthma, that can be measured without extra patient effort, could mitigate current shortcomings in asthma monitoring. We investigated whether smartphone-recorded nocturnal cough and sleep quality can be utilized for the detection of periods with uncontrolled asthma or meaningful changes in asthma control and for the prediction of asthma attacks. METHODS: We analyzed questionnaire and sensor data of 79 adults with asthma. Data were collected in situ for 29 days by means of a smartphone. Sleep quality and nocturnal cough frequencies were measured every night with the Pittsburgh Sleep Quality Index and by manually annotating coughs from smartphone audio recordings. Primary endpoint was asthma control assessed with a weekly version of the Asthma Control Test. Secondary endpoint was self-reported asthma attacks. RESULTS: Mixed-effects regression analyses showed that nocturnal cough and sleep quality were statistically significantly associated with asthma control on a between- and within-patient level (p < 0.05). Decision trees indicated that sleep quality was more useful for detecting weeks with uncontrolled asthma (balanced accuracy (BAC) 68% vs 61%; Δ sensitivity -12%; Δ specificity -2%), while nocturnal cough better detected weeks with asthma control deteriorations (BAC 71% vs 56%; Δ sensitivity 3%; Δ specificity -34%). Cut-offs using both markers predicted asthma attacks up to five days ahead with BACs between 70% and 75% (sensitivities 75 - 88% and specificities 57 - 72%). CONCLUSION: Nocturnal cough and sleep quality have useful properties as markers for asthma control and seem to have prognostic value for the early detection of asthma attacks. Due to the limited study duration per patient and the pragmatic nature of the study, future research is needed to comprehensively evaluate and externally validate the performance of both biomarkers and their utility for asthma self-management.	33363391	No
Tomkins-Lane, Christy; Norden, Justin; Sinha, Aman; Hu, Richard; Smuck, Matthew	2019	Digital biomarkers of spine and musculoskeletal disease from accelerometers: Defining phenotypes of free-living physical activity in knee osteoarthritis and lumbar spinal stenosis	The spine journal : official journal of the North American Spine Society	10.1016/j.spinee.2018.07.007	Primary research	BACKGROUND CONTEXT: Lumbar spinal stenosis (LSS) and knee osteoarthritis (OA) are 2 of the leading causes of disability worldwide. In order to provide disease-specific prescriptions for physical activity, there is a clear need to better understand physical activity in daily life (performance) in these populations. PURPOSE: To discover performance phenotypes for LSS and OA by applying novel analytical methods to accelerometry data. Specific objectives include the following: (1) to identify characteristic features (phenotypes) of free-living physical activity unique to individuals with LSS and OA, and (2) to determine which features can best differentiate between these conditions. STUDY DESIGN AND SETTING: Leveraging data from 3 existing cross-sectional cohorts, accelerometry signal feature characterization and selection were performed in a computational laboratory. PATIENT SAMPLE: Data from a total of 4,028 individuals were analyzed from the following 3 datasets: LSS Accelerometry Database (n=75); OA Initiative (n=1950); and the 2003 to 2004 National Health and Nutrition Examination Survey (pain-free controls, n=2003). METHODS: In order to characterize the accelerometry signals, data were examined using (1) standard intervals for counts/minute from Freedson et al. and (2) the physical performance intervals for mobility-limited pain populations. From this, 42 novel accelerometry features were defined and evaluated for significance in discriminating between the groups (LSS, OA, and controls) in order to then determine which sparse set of features best differentiates between the groups. These sparse sets of features defined the performance phenotypes. OUTCOME MEASURES: Accelerometry features and their ability to differentiate between individuals with LSS, OA, and controls. RESULTS: Given age and gender, classification rates were at least 80% accurate (pairwise) between diseased and pain-free populations (LSS vs. controls and OA vs. controls). The most important features to distinguish between disease groups corresponded to measures in the light and sedentary activity intervals. The more subtle classification between diseased populations (LSS vs. OA) was 72% accurate, with light and moderate activity providing the prominent distinguishing features. CONCLUSIONS: We describe the discovery of performance phenotypes of LSS and OA from accelerometry data, revealed through a novel set of features that characterize daily patterns of movement in people with LSS and OA. These performance phenotypes provide a new method for analyzing free-living physical activity (performance) in LSS and OA, and provide the groundwork for more personalized approaches to measuring and improving function.	30025995	No
Tomkins-Lane, Christy; Sun, Ruopeng; Muaremi, Amir; Zheng, Patricia; Mohan, Manoj; Ith, Ma Agnes; Smuck, Matthew	2022	Objective features of sedentary time and light activity differentiate people with low back pain from healthy controls: a pilot study	The spine journal : official journal of the North American Spine Society	10.1016/j.spinee.2021.11.005	Primary research	BACKGROUND CONTEXT: Physical inactivity has been described as both a cause and a consequence of low back pain (LBP) largely based on self-reported measures of daily activity. A better understanding of the connections between routine physical activity and LBP may improve LBP interventions. PURPOSE: In this study, we aim to objectively characterize the free-living physical activity of people with low back pain in comparison to healthy controls using accelerometers, and we aim to derive a set of LBP-specific physical activity minutes thresholds that may be used as targets for future physical activity interventions. STUDY DESIGN: Cross-sectional. PATIENT SAMPLE: A total of 22 low back pain patients and 155 controls. OUTCOME MEASURES: Accelerometry derived physical activity measures. METHODS: Twenty-two people with LBP were compared to 155 age and gender-matched healthy controls. All subjects wore an ActiGraph accelerometer on the right hip for 7 consecutive days. Accelerometry-based physical activity features (count-per-minute CPM) were derived using Freedson's intervals and physical performance intervals. A random forest machine learning classifier was trained to classify LBP status using a leave-one-out cross-validation procedure. An interpretation algorithm, the SHapley Additive exPlanations (SHAP) algorithm was subsequently applied to assess the feature importance and to establish LBP-specific physical activity thresholds. RESULTS: The LBP group reported mild to moderate disability (average ODI=18.5). The random forest classifier identified a set of 8 features (digital biomarkers) that achieved 88.1% accuracy for distinguishing LBP from controls. All of the top distinguishing features were related to differences in the sedentary and light activity ranges (<800 CPM), whereas moderate to vigorous physical activity was not discriminative. In addition, we identified and ranked physical activity thresholds that are associated with LBP prediction that can be used in future studies of physical activity interventions for LBP. CONCLUSIONS: We describe a set of physical activity features from accelerometry data associated with LBP. All of the discriminating features were derived from the sedentary and light activity range. We also identified specific activity intensity minutes thresholds that distinguished LBP subjects from healthy controls. Future examination on the digital markers and thresholds identified through this work can be used to improve physical activity interventions for LBP treatment and prevention by allowing the development of LBP-specific physical activity guidelines.	34798245	No
Torous, John; Rodriguez, Jorge; Powell, Adam	2017	The New Digital Divide For Digital BioMarkers	Digital biomarkers	10.1159/000477382	Review	As smartphone and sensors continue to become more ubiquitous across the world, digital biomarkers have emerged as a scalable and practical tool to explore disease states and advance health. But as the digital divide of access and ownership begins to fade, a new digital divide is emerging. Who are the types of people that own smartphones or smart watches, who are the types of people that download health apps or partake in digital biomarker studies, and who are the types of people that are actually active with digital biomarkers apps and sensors - the people providing the high quality and longitudinal data that this field is being founded upon? Understanding the people behind digital biomarkers, the very people this emerging field aims to help, may actually be the real challenge as well as opportunity for digital biomarkers.	29104959	Yes
Tougui, Ilias; Jilbab, Abdelilah; Mhamdi, Jamal El	2022	Machine Learning Smart System for Parkinson Disease Classification Using the Voice as a Biomarker	Healthcare informatics research	10.4258/hir.2022.28.3.210	Primary research	OBJECTIVES: This study presents PD Predict, a machine learning system for Parkinson disease classification using voice as a biomarker. METHODS: We first created an original set of recordings from the mPower study, and then extracted several audio features, such as mel-frequency cepstral coefficient (MFCC) components and other classical speech features, using a windowing procedure. The generated dataset was then divided into training and holdout sets. The training set was used to train two machine learning pipelines, and their performance was estimated using a nested subject-wise cross-validation approach. The holdout set was used to assess the generalizability of the pipelines for unseen data. The final pipelines were implemented in PD Predict and accessed through a prediction endpoint developed using the Django REST Framework. PD Predict is a two-component system: a desktop application that records audio recordings, extracts audio features, and makes predictions; and a server-side web application that implements the machine learning pipelines and processes incoming requests with the extracted audio features to make predictions. Our system is deployed and accessible via the following link: https://pdpredict.herokuapp.com/. RESULTS: Both machine learning pipelines showed moderate performance, between 65% and 75% using the nested subject-wise cross-validation approach. Furthermore, they generalized well to unseen data and they did not overfit the training set. CONCLUSIONS: The architecture of PD Predict is clear, and the performance of the implemented machine learning pipelines is promising and confirms the usability of smartphone microphones for capturing digital biomarkers of disease.	35982595	No
Tracy, John M.; Özkanca, Yasin; Atkins, David C.; Hosseini Ghomi, Reza	2020	Investigating voice as a biomarker: Deep phenotyping methods for early detection of Parkinson's disease	Journal of biomedical informatics	10.1016/j.jbi.2019.103362	Primary research	Voice technology has grown tremendously in recent years and using voice as a biomarker has also been gaining evidence. We demonstrate the potential of voice in serving as a deep phenotype for Parkinson's Disease (PD), the second most common neurodegenerative disorder worldwide, by presenting methodology for voice signal processing for clinical analysis. Detection of PD symptoms typically requires an exam by a movement disorder specialist and can be hard to access and inconsistent in findings. A vocal digital biomarker could supplement the cumbersome existing manual exam by detecting and quantifying symptoms to guide treatment. Specifically, vocal biomarkers of PD are a potentially effective method of assessing symptoms and severity in daily life, which is the focus of the current research. We analyzed a database of PD patient and non-PD subjects containing voice recordings that were used to extract paralinguistic features, which served as inputs to machine learning models to predict PD severity. The results are presented here and the limitations are discussed given the nature of the recordings. We note that our methodology only advances biomarker research and is not cleared for clinical use. Specifically, we demonstrate that conventional machine learning models applied to voice signals can be used to differentiate participants with PD who exhibit little to no symptoms from healthy controls. This work highlights the potential of voice to be used for early detection of PD and indicates that voice may serve as a deep phenotype for PD, enabling precision medicine by improving the speed, accuracy, accessibility, and cost of PD management.	31866434	No
Tröger, Johannes; Baykara, Ebru; Zhao, Jian; Huurne, Daphne ter; Possemis, Nina; Mallick, Elisa; Schäfer, Simona; Schwed, Louisa; Mina, Mario; Linz, Nicklas; Ramakers, Inez; Ritchie, Craig	2022	Validation of the Remote Automated ki:e Speech Biomarker for Cognition in Mild Cognitive Impairment: Verification and Validation following DiME V3 Framework	Digital biomarkers	10.1159/000526471	Primary research	INTRODUCTION: Progressive cognitive decline is the cardinal behavioral symptom in most dementia-causing diseases such as Alzheimer's disease. While most well-established measures for cognition might not fit tomorrow's decentralized remote clinical trials, digital cognitive assessments will gain importance. We present the evaluation of a novel digital speech biomarker for cognition (SB-C) following the Digital Medicine Society's V3 framework: verification, analytical validation, and clinical validation. METHODS: Evaluation was done in two independent clinical samples: the Dutch DeepSpA (N = 69 subjective cognitive impairment [SCI], N = 52 mild cognitive impairment [MCI], and N = 13 dementia) and the Scottish SPeAk datasets (N = 25, healthy controls). For validation, two anchor scores were used: the Mini-Mental State Examination (MMSE) and the Clinical Dementia Rating (CDR) scale. RESULTS: Verification: The SB-C could be reliably extracted for both languages using an automatic speech processing pipeline. Analytical Validation: In both languages, the SB-C was strongly correlated with MMSE scores. Clinical Validation: The SB-C significantly differed between clinical groups (including MCI and dementia), was strongly correlated with the CDR, and could track the clinically meaningful decline. CONCLUSION: Our results suggest that the ki:e SB-C is an objective, scalable, and reliable indicator of cognitive decline, fit for purpose as a remote assessment in clinical early dementia trials.	36466952	Yes
Tseng, Vincent Wen-Sheng; Valliappan, Nachiappan; Ramachandran, Venky; Choudhury, Tanzeem; Navalpakkam, Vidhya	2021	Digital biomarker of mental fatigue	NPJ digital medicine	10.1038/s41746-021-00415-6	Primary research	Mental fatigue is an important aspect of alertness and wellbeing. Existing fatigue tests are subjective and/or time-consuming. Here, we show that smartphone-based gaze is significantly impaired with mental fatigue, and tracks the onset and progression of fatigue. A simple model predicts mental fatigue reliably using just a few minutes of gaze data. These results suggest that smartphone-based gaze could provide a scalable, digital biomarker of mental fatigue.	33707736	No
Valenzuela, Brayan; Arevalo, Jhon; Contreras, William; Martinez, Fabio	2022	A Spatio-Temporal Hypomimic Deep Descriptor to Discriminate Parkinsonian Patients	Annual International Conference of the IEEE Engineering in Medicine and Biology Society. IEEE Engineering in Medicine and Biology Society. Annual International Conference	10.1109/EMBC48229.2022.9871753	Primary research	The hypomimia is a main clinical sign of Parkinson disease that describes motor patterns associated with the reduction and progressive loss of facial expression. This clinical sign constitutes a main biomarker to support diagnosis, even at early stages, and to establish progression and description of the disease. In clinical routine, the evaluation of such signs remains subjective or limited to the description of some landmarks that poorly describe little expressions correlated with the disease. This work introduces a new digital biomarker, expressed as a spatio-temporal convolutional representation that learns facial movement patterns to discriminate between Parkinson and control patients. The proposed architecture builds a representation through 3D convolutional layers, which are integrated from inception modules, achieving salient maps of face expression activations. This approach was validated in a retrospective study that includes 16 Parkinson patients and 16 control subjects. The architecture achieves an average accuracy of 91.87% using 480 video sequences in classification condition task. Clinical relevance- A digital descriptor that quantify ges-tural face signatures described from a deep spatio-temporal representation with the capability to discriminate Parkinsonian patients.	36085867	No
van den Brink, Willem J; van den Broek, Tim J; Palmisano, Salvator; Wopereis, Suzan; Hoogh, Iris M. de	2022	Digital Biomarkers for Personalized Nutrition: Predicting Meal Moments and Interstitial Glucose with Non-Invasive, Wearable Technologies	Nutrients	10.3390/nu14214465	Primary research	Digital health technologies may support the management and prevention of disease through personalized lifestyle interventions. Wearables and smartphones are increasingly used to continuously monitor health and disease in everyday life, targeting health maintenance. Here, we aim to demonstrate the potential of wearables and smartphones to (1) detect eating moments and (2) predict and explain individual glucose levels in healthy individuals, ultimately supporting health self-management. Twenty-four individuals collected continuous data from interstitial glucose monitoring, food logging, activity, and sleep tracking over 14 days. We demonstrated the use of continuous glucose monitoring and activity tracking in detecting eating moments with a prediction model showing an accuracy of 92.3% (87.2-96%) and 76.8% (74.3-81.2%) in the training and test datasets, respectively. Additionally, we showed the prediction of glucose peaks from food logging, activity tracking, and sleep monitoring with an overall mean absolute error of 0.32 (+/-0.04) mmol/L for the training data and 0.62 (+/-0.15) mmol/L for the test data. With Shapley additive explanations, the personal lifestyle elements important for predicting individual glucose peaks were identified, providing a basis for personalized lifestyle advice. Pending further validation of these digital biomarkers, they show promise in supporting the prevention and management of type 2 diabetes through personalized lifestyle recommendations.	36364728	Yes
van den Brink, Willem; Bloem, Robbert; Ananth, Adithya; Kanagasabapathi, Thiru; Amelink, Arjen; Bouwman, Jildau; Gelinck, Gerwin; van Veen, Sjaak; Boorsma, Andre; Wopereis, Suzan	2020	Digital Resilience Biomarkers for Personalized Health Maintenance and Disease Prevention	Frontiers in digital health	10.3389/fdgth.2020.614670	Review	Health maintenance and disease prevention strategies become increasingly prioritized with increasing health and economic burden of chronic, lifestyle-related diseases. A key element in these strategies is the empowerment of individuals to control their health. Self-measurement plays an essential role in achieving such empowerment. Digital measurements have the advantage of being measured non-invasively, passively, continuously, and in a real-world context. An important question is whether such measurement can sensitively measure subtle disbalances in the progression toward disease, as well as the subtle effects of, for example, nutritional improvement. The concept of resilience biomarkers, defined as the dynamic evaluation of the biological response to an external challenge, has been identified as a viable strategy to measure these subtle effects. In this review, we explore the potential of integrating this concept with digital physiological measurements to come to digital resilience biomarkers. Additionally, we discuss the potential of wearable, non-invasive, and continuous measurement of molecular biomarkers. These types of innovative measurements may, in the future, also serve as a digital resilience biomarker to provide even more insight into the personal biological dynamics of an individual. Altogether, digital resilience biomarkers are envisioned to allow for the measurement of subtle effects of health maintenance and disease prevention strategies in a real-world context and thereby give personalized feedback to improve health.	34713076	Yes
van Fenema, Esther M.; Gal, Pim; van de Griend, Maxime V; Jacobs, Gabriel E.; Cohen, Adam F.	2017	A Pilot Study Evaluating the Physiological Parameters of Performance-Induced Stress in Undergraduate Music Students	Digital biomarkers	10.1159/000485469	Primary research	Music performance anxiety (MPA) is a specific condition for musicians. Although it can have a negative influence on their music careers, little attention is paid to this phenomenon both in the professional environment and in stress research. In the current pilot study, insight was gained into the physiology of the autonomic stress response related to anxiety in musicians when performing on stage by using a wearable biosensor patch for registration of a range of physiological parameters. Also, the validity of two different psychometric questionnaires in objectifying the stress response on stage to predict the individual stress response was explored. The autonomic physiological parameters (heart rate, respiratory rate, skin temperature) of 11 violists and violinists were collected while performing on stage and in resting state using the VitalConnect HealthPatch®. In addition, scores on validated questionnaires in research on MPA (State Anxiety Inventory, Kenny Music Performance Anxiety Inventory, Short Form Health Survey) were collected in order to try to objectify the magnitude of the subjective level of both MPA and experienced stress. The registration of the autonomic parameters showed a significant increase in heart rate, respiratory rate, and stress level from resting state measurements during stage performance. Analysis of heart rate variability showed a shift from indices of parasympathetic nervous system activity during baseline measurements towards indices of sympathetic nervous system activity during stress measurements. Surprisingly, none of the questionnaires was correlated to the physiological stress parameters on stage. In conclusion, the wearable biosensor patch proved to be an adequate tool to assess physiological stress parameters on stage. The different questionnaires did not contribute to the prediction of its occurrence in a group of musicians.	32095753	No
Varghese, Julian; van Alen, Catharina Marie; Fujarski, Michael; Schlake, Georg Stefan; Sucker, Julitta; Warnecke, Tobias; Thomas, Christine	2021	Sensor Validation and Diagnostic Potential of Smartwatches in Movement Disorders	Sensors (Basel, Switzerland)	10.3390/s21093139	Primary research	Smartwatches provide technology-based assessments in Parkinson's Disease (PD). It is necessary to evaluate their reliability and accuracy in order to include those devices in an assessment. We present unique results for sensor validation and disease classification via machine learning (ML). A comparison setup was designed with two different series of Apple smartwatches, one Nanometrics seismometer and a high-precision shaker to measure tremor-like amplitudes and frequencies. Clinical smartwatch measurements were acquired from a prospective study including 450 participants with PD, differential diagnoses (DD) and healthy participants. All participants wore two smartwatches throughout a 15-min examination. Symptoms and medical history were captured on the paired smartphone. The amplitude error of both smartwatches reaches up to 0.005 g, and for the measured frequencies, up to 0.01 Hz. A broad range of different ML classifiers were cross-validated. The most advanced task of distinguishing PD vs. DD was evaluated with 74.1% balanced accuracy, 86.5% precision and 90.5% recall by Multilayer Perceptrons. Deep-learning architectures significantly underperformed in all classification tasks. Smartwatches are capable of capturing subtle tremor signs with low noise. Amplitude and frequency differences between smartwatches and the seismometer were under the level of clinical significance. This study provided the largest PD sample size of two-hand smartwatch measurements and our preliminary ML-evaluation shows that such a system provides powerful means for diagnosis classification and new digital biomarkers, but it remains challenging for distinguishing similar disorders.	33946494	No
Varma, Vijay R.; Ghosal, Rahul; Hillel, Inbar; Volfson, Dmitri; Weiss, Jordan; Urbanek, Jacek; Hausdorff, Jeffrey M.; Zipunnikov, Vadim; Watts, Amber	2021	Continuous gait monitoring discriminates community-dwelling mild Alzheimer's disease from cognitively normal controls	Alzheimer's & dementia (New York, N. Y.)	10.1002/trc2.12131	Primary research	INTRODUCTION: Few studies have explored whether gait measured continuously within a community setting can identify individuals with Alzheimer's disease (AD). This study tests the feasibility of this method to identify individuals at the earliest stage of AD. METHODS: Mild AD (n = 38) and cognitively normal control (CNC; n = 48) participants from the University of Kansas Alzheimer's Disease Center Registry wore a GT3x+ accelerometer continuously for 7 days to assess gait. Penalized logistic regression with repeated five-fold cross-validation followed by adjusted logistic regression was used to identify gait metrics with the highest predictive performance in discriminating mild AD from CNC. RESULTS: Variability in step velocity and cadence had the highest predictive utility in identifying individuals with mild AD. Metrics were also associated with cognitive domains impacted in early AD. DISCUSSION: Continuous gait monitoring may be a scalable method to identify individuals at-risk for developing dementia within large, population-based studies.	33598530	Yes
Vasudevan, Srikanth; Saha, Anindita; Tarver, Michelle E.; Patel, Bakul	2022	Digital biomarkers: Convergence of digital health technologies and biomarkers	NPJ digital medicine	10.1038/s41746-022-00583-z	Other	Increasing digitization across the healthcare continuum has revolutionized medical research, diagnostics, and therapeutics. This digitization has led to rapid advancements in the development and adoption of Digital Health Technologies (DHT) by the healthcare ecosystem. With the proliferation of DHTs, the term ‘digital biomarker’ has been increasingly used to describe a broad array of measurements. Our objectives are to align the meaning of ‘digital biomarker’ with established biomarker terminology and to highlight opportunities to enable consistency in evidence generation and evaluation, improving the assessment of scientific evidence for future digital biomarkers.	35338234	Yes
Vega, Julio; Li, Meng; Aguillera, Kwesi; Goel, Nikunj; Joshi, Echhit; Khandekar, Kirtiraj; Durica, Krina C.; Kunta, Abhineeth R.; Low, Carissa A.	2021	Reproducible Analysis Pipeline for Data Streams: Open-Source Software to Process Data Collected With Mobile Devices	Frontiers in digital health	10.3389/fdgth.2021.769823	Review	Smartphone and wearable devices are widely used in behavioral and clinical research to collect longitudinal data that, along with ground truth data, are used to create models of human behavior. Mobile sensing researchers often program data processing and analysis code from scratch even though many research teams collect data from similar mobile sensors, platforms, and devices. This leads to significant inefficiency in not being able to replicate and build on others' work, inconsistency in quality of code and results, and lack of transparency when code is not shared alongside publications. We provide an overview of Reproducible Analysis Pipeline for Data Streams (RAPIDS), a reproducible pipeline to standardize the preprocessing, feature extraction, analysis, visualization, and reporting of data streams coming from mobile sensors. RAPIDS is formed by a group of R and Python scripts that are executed on top of reproducible virtual environments, orchestrated by a workflow management system, and organized following a consistent file structure for data science projects. We share open source, documented, extensible and tested code to preprocess, extract, and visualize behavioral features from data collected with any Android or iOS smartphone sensing app as well as Fitbit and Empatica wearable devices. RAPIDS allows researchers to process mobile sensor data in a rigorous and reproducible way. This saves time and effort during the data analysis phase of a project and facilitates sharing analysis workflows alongside publications.	34870271	Yes
Venerito, Vincenzo; Manfredi, Andreina; Lopalco, Giuseppe; Lavista, Marlea; Cassone, Giulia; Scardapane, Arnaldo; Sebastiani, Marco; Iannone, Florenzo	2022	Radiomics to predict the mortality of patients with rheumatoid arthritis-associated interstitial lung disease: A proof-of-concept study	Frontiers in medicine	10.3389/fmed.2022.1069486	Primary research	OBJECTIVES: Patients with rheumatoid arthritis (RA) and interstitial lung disease (ILD) have increased mortality compared to the general population and factors capable of predicting RA-ILD long-term clinical outcomes are lacking. In oncology, radiomics allows the quantification of tumour phenotype by analysing the characteristics of medical images. Using specific software, it is possible to segment organs on high-resolution computed tomography (HRCT) images and extract many features that may uncover disease characteristics that are not detected by the naked eye. We aimed to investigate whether features from whole lung radiomic analysis of HRCT may alone predict mortality in RA-ILD patients. METHODS: High-resolution computed tomographies of RA patients from January 2012 to March 2022 were analyzed. The time between the first available HRCT and the last follow-up visit or ILD-related death was recorded. We performed a volumetric analysis in 3D Slicer, automatically segmenting the whole lungs and trachea via the Lung CT Analyzer. A LASSO-Cox model was carried out by considering ILD-related death as the outcome variable and extracting radiomic features as exposure variables. RESULTS: We retrieved the HRCTs of 30 RA-ILD patients. The median survival time (interquartile range) was 48 months (36-120 months). Thirteen out of 30 (43.33%) patients died during the observation period. Whole line segmentation was fast and reliable. The model included either the median grey level intensity within the whole lung segmentation [high-resolution (HR) 9.35, 95% CI 1.56-55.86] as a positive predictor of death and the 10th percentile of the number of included voxels (HR 0.20, 95% CI 0.05-0.84), the voxel-based pre-processing information (HR 0.23, 95% CI 0.06-0.82) and the flatness (HR 0.42, 95% CI 0.18-0.98), negatively correlating to mortality. The correlation of grey level values to their respective voxels (HR 1.52 95% CI 0.82-2.83) was also retained as a confounder. CONCLUSION: Radiomic analysis may predict RA-ILD patients' mortality and may promote HRCT as a digital biomarker regardless of the clinical characteristics of the disease.	36698825	No
Vesel, Claudia; Rashidisabet, Homa; Zulueta, John; Stange, Jonathan P.; Duffecy, Jennifer; Hussain, Faraz; Piscitello, Andrea; Bark, John; Langenecker, Scott A.; Young, Shannon; Mounts, Erin; Omberg, Larsson; Nelson, Peter C.; Moore, Raeanne C.; Koziol, Dave; Bourne, Keith; Bennett, Casey C.; Ajilore, Olusola; Demos, Alexander P.; Leow, Alex	2020	Effects of mood and aging on keystroke dynamics metadata and their diurnal patterns in a large open-science sample: A BiAffect iOS study	Journal of the American Medical Informatics Association : JAMIA	10.1093/jamia/ocaa057	Primary research	OBJECTIVE: Ubiquitous technologies can be leveraged to construct ecologically relevant metrics that complement traditional psychological assessments. This study aims to determine the feasibility of smartphone-derived real-world keyboard metadata to serve as digital biomarkers of mood. MATERIALS AND METHODS: BiAffect, a real-world observation study based on a freely available iPhone app, allowed the unobtrusive collection of typing metadata through a custom virtual keyboard that replaces the default keyboard. User demographics and self-reports for depression severity (Patient Health Questionnaire-8) were also collected. Using >14 million keypresses from 250 users who reported demographic information and a subset of 147 users who additionally completed at least 1 Patient Health Questionnaire, we employed hierarchical growth curve mixed-effects models to capture the effects of mood, demographics, and time of day on keyboard metadata. RESULTS: We analyzed 86 541 typing sessions associated with a total of 543 Patient Health Questionnaires. Results showed that more severe depression relates to more variable typing speed (P < .001), shorter session duration (P < .001), and lower accuracy (P < .05). Additionally, typing speed and variability exhibit a diurnal pattern, being fastest and least variable at midday. Older users exhibit slower and more variable typing, as well as more pronounced slowing in the evening. The effects of aging and time of day did not impact the relationship of mood to typing variables and were recapitulated in the 250-user group. CONCLUSIONS: Keystroke dynamics, unobtrusively collected in the real world, are significantly associated with mood despite diurnal patterns and effects of age, and thus could serve as a foundation for constructing digital biomarkers.	32467973	No
Wadehn, Federico; Weber, Thilo; Mack, David J.; Heldt, Thomas; Loeliger, Hans-Andrea	2020	Model-Based Separation, Detection, and Classification of Eye Movements	IEEE transactions on bio-medical engineering	10.1109/TBME.2019.2918986	Primary research	OBJECTIVE: We present a physiologically motivated eye movement analysis framework for model-based separation, detection, and classification (MBSDC) of eye movements. By estimating kinematic and neural controller signals for saccades, smooth pursuit, and fixational eye movements in a mechanistic model of the oculomotor system we are able to separate and analyze these eye movements independently. METHODS: We extended an established oculomotor model for horizontal eye movements by neural controller signals and by a blink artifact model. To estimate kinematic (position, velocity, acceleration, forces) and neural controller signals from eye position data, we employ Kalman smoothing and sparse input estimation techniques. The estimated signals are used for detecting saccade start and end points, and for classifying the recording into saccades, smooth pursuit, fixations, post-saccadic oscillations, and blinks. RESULTS: On simulated data, the reconstruction error of the velocity profiles is about half the error value obtained by the commonly employed approach of filtering and numerical differentiation. In experiments with smooth pursuit data from human subjects, we observe an accurate signal separation. In addition, in neural recordings from non-human primates, the estimated neural controller signals match the real recordings strikingly well. SIGNIFICANCE: The MBSDC framework enables the analysis of multi-type eye movement recordings and provides a physiologically motivated approach to study motor commands and might aid the discovery of new digital biomarkers. CONCLUSION: The proposed framework provides a model-based approach for a wide variety of eye movement analysis tasks.	31150326	No
Wakim, Nicole I.; Braun, Thomas M.; Kaye, Jeffrey A.; Dodge, Hiroko H.	2020	Choosing the right time granularity for analysis of digital biomarker trajectories	Alzheimer's & dementia (New York, N. Y.)	10.1002/trc2.12094	Other	INTRODUCTION: The use of digital biomarker data in dementia research provides the opportunity for frequent cognitive and functional assessments that was not previously available using conventional approaches. Assessing high-frequency digital biomarker data can potentially increase the opportunities for early detection of cognitive and functional decline because of improved precision of person-specific trajectories. However, we often face a decision to condense time-stamped data into a coarser time granularity, defined as the frequency at which measurements are observed or summarized, for statistical analyses. It is important to find a balance between ease of analysis by condensing data and the integrity of the data, which is reflected in a chosen time granularity. METHODS: In this paper, we discuss factors that need to be considered when faced with a time granularity decision. These factors include follow-up time, variables of interest, pattern detection, and signal-to-noise ratio. RESULTS: We applied our procedure to real-world data which include longitudinal in-home monitored walking speed. The example shed lights on typical problems that data present and how we could use the above factors in exploratory analysis to choose an appropriate time granularity. DISCUSSION: Further work is required to explore issues with missing data and computational efficiency.	33354618	Yes
Wang, Changhong; Goel, Rahul; Noun, Maria; Ghanta, Ravi K.; Najafi, Bijan	2020	Wearable Sensor-Based Digital Biomarker to Estimate Chest Expansion During Sit-to-Stand Transitions-A Practical Tool to Improve Sternal Precautions in Patients Undergoing Median Sternotomy	IEEE transactions on neural systems and rehabilitation engineering : a publication of the IEEE Engineering in Medicine and Biology Society	10.1109/TNSRE.2019.2952076	Primary research	Sternal precautions are a universal part of the discharge education for post-sternotomy patients to reduce the risk of sternal complications. However, they are always designed based on physical therapists' or surgeons' subjective judgment without any objective evidence. Thus, they could be overly restrictive to hinder the patients' recovery, physically and psychologically. To fill this gap, this paper proposes a digital biomarker to estimate chest expansion during sit-to-stand transitions based on wearable inertial sensing and data fusion technologies. First, we carried out bench tests to evaluate the reliability of the digital biomarker to represent relative sensor rotation. We also verified effectiveness of this digital biomarker to detect subtle skin extension in proactive chest expansion trials by 11 healthy volunteers. Then, we measured the digital biomarker during sit-to-stand transitions with different strategies and some daily routine activities (walking, sitting, and standing) performed by the healthy volunteers and 22 post-sternotomy patients. The comparison between these measurements evaluated the effectiveness of several known guidelines of sternal precautions for sit-to-stand transitions. The results showed that first, pushing up from a chair by taking support from armrests induced larger chest expansion ( p = 0.009 ) compared with sit-to-stand transition while keeping the arms relaxed; second, crossing the arms or hugging a pillow can help reduce chest expansion ( ) compared with keeping the arms relaxed during sit-to-stand transitions; third, pushing up while taking support from a frontal support (e.g., table or walker) induced the same level of chest expansion ( ) as that during sit-to-stand transition while keeping the arms relaxed.	31714229	No
Wang, Changhong; Patriquin, Michelle; Vaziri, Ashkan; Najafi, Bijan	2021	Mobility Performance in Community-Dwelling Older Adults: Potential Digital Biomarkers of Concern about Falling	Gerontology	10.1159/000512977	Primary research	INTRODUCTION: Concern about falling is a prevalent worry among community-dwelling older adults and may contribute to a decline in physical and mental health. This study aimed to examine the association between mobility performance and concern about falling. METHODS: Older adults aged 65 years and older, with Mini-Mental State Examination score ≥24, and ambulatory (with or without the assistive device) were included. Concern about falling was evaluated with Falls Efficacy Scale-International (FES-I) scores. Participants with high concern about falling were identified using the cutoff of FES-I ≥23. Participants' motor capacity was assessed in standardized walking tests under single- and dual-task conditions. Participants' mobility performance was measured based on a 48-h trunk accelerometry signal from a wearable pendant sensor. RESULTS: No significant differences were observed at participant characteristics across groups with different levels of concern about falling (low: N = 64, age = 76.3 ± 7.2 years, female = 46%; high: N = 59, age = 79.3 ± 9.1 years, female = 47%), after propensity matching with BMI, age, depression, and cognition. With adjustment of motor capacity (stride velocity and stride length under single- and dual-task walking conditions), participants with high concern about falling had significantly poorer mobility performance than those with low concern about falling, including lower walking quantity (walking bouts, steps and time per day, and walking bout average, walking bout variability, and longest walking bout, p ≤ 0.013), and poorer daily-life gait (stride velocity and gait variability, p ≤ 0.023), and poorer walking quality (frontal gait symmetry, and trunk acceleration and velocity intensity, p ≤ 0.041). The selected mobility performance metrics (daily steps and frontal gait symmetry) could significantly contribute to identifying older adults with high concern about falling (p ≤ 0.042), having better model performance (p = 0.036) than only walking quantity (daily steps) with adjustment of confounding effects from the motor capacity (stride length under dual-task walking condition). CONCLUSION: There is an association between mobility performance and concern about falling in older adults. Mobility performance metrics can serve as predictors to identify older adults with high concern about falling, potentially providing digital biomarkers for clinicians to remotely track older adults' change of concern about falling via applications of remote patient monitoring.	33535225	No
Wang, Hailiang; Zhao, Yang; Yu, Lisha; Liu, Jiaxing; Zwetsloot, Inez Maria; Cabrera, Javier; Tsui, Kwok-Leung	2020	A Personalized Health Monitoring System for Community-Dwelling Elderly People in Hong Kong: Design, Implementation, and Evaluation Study	Journal of medical Internet research	10.2196/19223	Primary research	BACKGROUND: Telehealth is an effective means to assist existing health care systems, particularly for the current aging society. However, most extant telehealth systems employ individual data sources by offline data processing, which may not recognize health deterioration in a timely way. OBJECTIVE: Our study objective was two-fold: to design and implement an integrated, personalized telehealth system on a community-based level; and to evaluate the system from the perspective of user acceptance. METHODS: The system was designed to capture and record older adults' health-related information (eg, daily activities, continuous vital signs, and gait behaviors) through multiple measuring tools. State-of-the-art data mining techniques can be integrated to detect statistically significant changes in daily records, based on which a decision support system could emit warnings to older adults, their family members, and their caregivers for appropriate interventions to prevent further health deterioration. A total of 45 older adults recruited from 3 elderly care centers in Hong Kong were instructed to use the system for 3 months. Exploratory data analysis was conducted to summarize the collected datasets. For system evaluation, we used a customized acceptance questionnaire to examine users' attitudes, self-efficacy, perceived usefulness, perceived ease of use, and behavioral intention on the system. RESULTS: A total of 179 follow-up sessions were conducted in the 3 elderly care centers. The results of exploratory data analysis showed some significant differences in the participants' daily records and vital signs (eg, steps, body temperature, and systolic blood pressure) among the 3 centers. The participants perceived that using the system is a good idea (ie, attitude: mean 5.67, SD 1.06), comfortable (ie, self-efficacy: mean 4.92, SD 1.11), useful to improve their health (ie, perceived usefulness: mean 4.99, SD 0.91), and easy to use (ie, perceived ease of use: mean 4.99, SD 1.00). In general, the participants showed a positive intention to use the first version of our personalized telehealth system in their future health management (ie, behavioral intention: mean 4.45, SD 1.78). CONCLUSIONS: The proposed health monitoring system provides an example design for monitoring older adults' health status based on multiple data sources, which can help develop reliable and accurate predictive analytics. The results can serve as a guideline for researchers and stakeholders (eg, policymakers, elderly care centers, and health care providers) who provide care for older adults through such a telehealth system.	32996887	No
Wang, Jian; Battioui, Chakib; McCarthy, Andrew; Dang, Xiangnan; Zhang, Hui; Man, Albert; Zou, Jasmine; Kyle, Jeffrey; Munsie, Leanne; Pugh, Melissa; Biglan, Kevin	2022	Evaluating the Use of Digital Biomarkers to Test Treatment Effects on Cognition and Movement in Patients with Lewy Body Dementia	Journal of Parkinson's disease	10.3233/JPD-213126	Primary research	BACKGROUND: PRESENCE was a Phase 2 trial assessing mevidalen for symptomatic treatment of Lewy body dementia (LBD). Participants received daily doses (10, 30, or 75 mg) of mevidalen (LY3154207) or placebo for 12 weeks. OBJECTIVE: To evaluate if frequent cognitive and motor tests using an iPad app and wrist-worn actigraphy to track activity and sleep could detect mevidalen treatment effects in LBD. METHODS: Of 340 participants enrolled in PRESENCE, 238 wore actigraphy for three 2-week periods: pre-, during, and post-intervention. A subset of participants (n = 160) enrolled in a sub-study using an iPad trial app with 3 tests: digital symbol substitution (DSST), spatial working memory (SWM), and finger-tapping. Compliance was defined as daily test completion or watch-wearing ≥23 h/day. Change from baseline to week 12 (app) or week 8 (actigraphy) was used to assess treatment effects using Mixed Model Repeated Measures analysis. Pearson correlations between sensor-derived features and clinical endpoints were assessed. RESULTS: Actigraphy and trial app compliance was > 90% and > 60%, respectively. At baseline, daytime sleep positively correlated with Epworth Sleepiness Scale score (p < 0.01). Physical activity correlated with improvement on Movement Disorder Society -Unified Parkinson Disease Rating Scale (MDS-UPDRS) part II (p < 0.001). Better scores of DSST and SWM correlated with lower Alzheimer Disease Assessment Scale -Cognitive 13-Item Scale (ADAS-Cog13) (p < 0.001). Mevidalen treatment (30 mg) improved SWM (p < 0.01), while dose-dependent decreases in daytime sleep (10 mg: p < 0.01, 30 mg: p < 0.05, 75 mg: p < 0.001), and an increase in walking minutes (75 mg dose: p < 0.001) were observed, returning to baseline post-intervention. CONCLUSION: Devices used in the LBD population achieved adequate compliance and digital metrics detected statistically significant treatment effects.	35694933	No
Wang, Yujia; Chen, Tong; Wang, Chen; Ogihara, Atsushi; Ma, Xiaowen; Huang, Shouqiang; Zhou, Siyu; Li, Shuwu; Liu, Jiakang; Li, Kai	2023	A New Smart 2-Min Mobile Alerting Method for Mild Cognitive Impairment Due to Alzheimer's Disease in the Community	Brain sciences	10.3390/brainsci13020244	Primary research	The early identification of mild cognitive impairment (MCI) due to Alzheimer's disease (AD), in an early stage of AD can expand the AD warning window. We propose a new capability index evaluating the spatial execution process (SEP), which can dynamically evaluate the execution process in the space navigation task. The hypothesis is proposed that there are neurobehavioral differences between normal cognitive (NC) elderly and AD patients with MCI reflected in digital biomarkers captured during SEP. According to this, we designed a new smart 2-min mobile alerting method for MCI due to AD, for community screening. Two digital biomarkers, total mission execution distance (METRtotal) and execution distance above the transverse obstacle (EDabove), were selected by step-up regression analysis. For the participants with more than 9 years of education, the alerting efficiency of the combination of the two digital biomarkers for MCI due to AD could reach 0.83. This method has the advantages of fast speed, high alerting efficiency, low cost and high intelligence and thus has a high application value for community screening in developing countries. It also provides a new intelligent alerting approach based on the human-computer interaction (HCI) paradigm for MCI due to AD in community screening.	36831787	Yes
Watanabe, Kazuhiro; Tsutsumi, Akizumi	2022	The Passive Monitoring of Depression and Anxiety Among Workers Using Digital Biomarkers Based on Their Physical Activity and Working Conditions: 2-Week Longitudinal Study	JMIR formative research	10.2196/40339	Primary research	BACKGROUND: Digital data on physical activity are useful for self-monitoring and preventing depression and anxiety. Although previous studies have reported machine or deep learning models that use physical activity for passive monitoring of depression and anxiety, there are no models for workers. The working population has different physical activity patterns from other populations, which is based on commuting, holiday patterns, physical demands, occupations, and industries. These working conditions are useful in optimizing the model used in predicting depression and anxiety. Further, recurrent neural networks increase predictive accuracy by using previous inputs on physical activity, depression, and anxiety. OBJECTIVE: This study evaluated the performance of a deep learning model optimized for predicting depression and anxiety in workers. Psychological distress was considered a depression and anxiety indicator. METHODS: A 2-week longitudinal study was conducted with workers in urban areas in Japan. Absent workers were excluded. In a daily survey, psychological distress was measured using a self-reported questionnaire. As features, activity time by intensity was determined using the Google Fit application. Additionally, we measured age, gender, occupations, employment status, work shift types, working hours, and whether the response date was a working or nonworking day. A deep learning model, using long short-term memory, was developed and validated to predict psychological distress the next day, using features of the previous day. Further, a 5-fold cross-validation method was used to evaluate the performance of the aforementioned model. As the primary indicator of performance, classification accuracy for the severity of the psychological distress (light, subthreshold, and severe) was considered. RESULTS: A total of 1661 days of supervised data were obtained from 236 workers, who were aged between 20 and 69 years. The overall classification accuracy for psychological distress was 76.3% (SD 0.04%). The classification accuracy for severe-, subthreshold-, and light-level psychological distress was 51.1% (SD 0.05%), 60.6% (SD 0.05%), and 81.6% (SD 0.04%), respectively. The model predicted a light-level psychological distress the next day after the participants had been involved in 3 peaks of activity (in the morning, noon, and evening) on the previous day. Lower activity levels were predicted as subthreshold- and severe-level psychological distress. Different predictive results were observed on the basis of occupations and whether the previous day was a working or nonworking day. CONCLUSIONS: The developed deep learning model showed a similar performance as in previous studies and, in particular, high accuracy for light-level psychological distress. Working conditions and long short-term memory were useful in maintaining the model performance for monitoring depression and anxiety, using digitally recorded physical activity in workers. The developed model can be implemented in mobile apps and may further be practically used by workers to self-monitor and maintain their mental health state.	36449342	No
Weiner, Michael W.; Veitch, Dallas P.; Miller, Melanie J.; Aisen, Paul S.; Albala, Bruce; Beckett, Laurel A.; Green, Robert C.; Harvey, Danielle; Jack, Clifford R. [JR]; Jagust, William; Landau, Susan M.; Morris, John C.; Nosheny, Rachel; Okonkwo, Ozioma C.; Perrin, Richard J.; Petersen, Ronald C.; Rivera-Mindt, Monica; Saykin, Andrew J.; Shaw, Leslie M.; Toga, Arthur W.; Tosun, Duygu; Trojanowski, John Q.	2023	Increasing participant diversity in AD research: Plans for digital screening, blood testing, and a community-engaged approach in the Alzheimer's Disease Neuroimaging Initiative 4	Alzheimer's & dementia : the journal of the Alzheimer's Association	10.1002/alz.12797	Primary research	INTRODUCTION: The Alzheimer's Disease Neuroimaging Initiative (ADNI) aims to validate biomarkers for Alzheimer's disease (AD) clinical trials. To improve generalizability, ADNI4 aims to enroll 50-60% of its new participants from underrepresented populations (URPs) using new biofluid and digital technologies. ADNI4 has received funding from the National Institute on Aging beginning September 2022. METHODS: ADNI4 will recruit URPs using community-engaged approaches. An online portal will screen 20,000 participants, 4000 of whom (50-60% URPs) will be tested for plasma biomarkers and APOE. From this, 500 new participants will undergo in-clinic assessment joining 500 ADNI3 rollover participants. Remaining participants (∼3500) will undergo longitudinal plasma and digital cognitive testing. ADNI4 will add MRI sequences and new PET tracers. Project 1 will optimize biomarkers in AD clinical trials. RESULTS AND DISCUSSION: ADNI4 will improve generalizability of results, use remote digital and blood screening, and continue providing longitudinal clinical, biomarker, and autopsy data to investigators.	36209495	No
Wesselius, Fons J.; van Schie, Mathijs S.; De Groot, Natasja M S; Hendriks, Richard C.	2021	Digital biomarkers and algorithms for detection of atrial fibrillation using surface electrocardiograms: A systematic review	Computers in biology and medicine	10.1016/j.compbiomed.2021.104404	Review	AIMS: Automated detection of atrial fibrillation (AF) in continuous rhythm registrations is essential in order to prevent complications and optimize treatment of AF. Many algorithms have been developed to detect AF in surface electrocardiograms (ECGs) during the past few years. The aim of this systematic review is to gain more insight into these available classification methods by discussing previously used digital biomarkers and algorithms and make recommendations for future research. METHODS: On the 14(th) of September 2020, the PubMed database was searched for articles focusing on algorithms for AF detection in ECGs using the MeSH terms Atrial Fibrillation, Electrocardiography and Algorithms. Articles which solely focused on differentiation of types of rhythm disorders or prediction of AF termination were excluded. RESULTS: The search resulted in 451 articles, of which 130 remained after full-text screening. Not only did the amount of research on methods for AF detection increase over the past years, but a trend towards more complex classification methods is observed. Furthermore, three different types of features can be distinguished: atrial features, ventricular features, and signal features. Although AF is an atrial disease, only 22% of the described methods use atrial features. CONCLUSION: More and more studies focus on improving accuracy of classification methods for AF in ECGs. As a result, algorithms become increasingly complex and less well interpretable. Only a few studies focus on detecting atrial activity in the ECG. Developing innovative methods focusing on detection of atrial activity might provide accurate classifiers without compromising on transparency.	33951551	No
Wessels, Frederik; Schmitt, Max; Krieghoff-Henning, Eva; Jutzi, Tanja; Worst, Thomas S.; Waldbillig, Frank; Neuberger, Manuel; Maron, Roman C.; Steeg, Matthias; Gaiser, Timo; Hekler, Achim; Utikal, Jochen S.; Kalle, Christof von; Fröhling, Stefan; Michel, Maurice S.; Nuhn, Philipp; Brinker, Titus J.	2021	Deep learning approach to predict lymph node metastasis directly from primary tumour histology in prostate cancer	BJU international	10.1111/bju.15386	Primary research	OBJECTIVE: To develop a new digital biomarker based on the analysis of primary tumour tissue by a convolutional neural network (CNN) to predict lymph node metastasis (LNM) in a cohort matched for already established risk factors. PATIENTS AND METHODS: Haematoxylin and eosin (H&E) stained primary tumour slides from 218 patients (102 N+; 116 N0), matched for Gleason score, tumour size, venous invasion, perineural invasion and age, who underwent radical prostatectomy were selected to train a CNN and evaluate its ability to predict LN status. RESULTS: With 10 models trained with the same data, a mean area under the receiver operating characteristic curve (AUROC) of 0.68 (95% confidence interval [CI] 0.678-0.682) and a mean balanced accuracy of 61.37% (95% CI 60.05-62.69%) was achieved. The mean sensitivity and specificity was 53.09% (95% CI 49.77-56.41%) and 69.65% (95% CI 68.21-71.1%), respectively. These results were confirmed via cross-validation. The probability score for LNM prediction was significantly higher on image sections from N+ samples (mean [SD] N+ probability score 0.58 [0.17] vs 0.47 [0.15] N0 probability score, P = 0.002). In multivariable analysis, the probability score of the CNN (odds ratio [OR] 1.04 per percentage probability, 95% CI 1.02-1.08; P = 0.04) and lymphovascular invasion (OR 11.73, 95% CI 3.96-35.7; P < 0.001) proved to be independent predictors for LNM. CONCLUSION: In our present study, CNN-based image analyses showed promising results as a potential novel low-cost method to extract relevant prognostic information directly from H&E histology to predict the LN status of patients with prostate cancer. Our ubiquitously available technique might contribute to an improved LN status prediction.	33706408	No
White, Joshua P.; Schembri, Adrian; Edgar, Chris J.; Lim, Yen Ying; Masters, Colin L.; Maruff, Paul	2021	A Paradox in Digital Memory Assessment: Increased Sensitivity With Reduced Difficulty	Frontiers in digital health	10.3389/fdgth.2021.780303	Review	The One Card Learning Test (OCL80) from the Cogstate Brief Battery-a digital cognitive test used both in-person and remotely in clinical trials and in healthcare contexts to inform health decisions-has shown high sensitivity to changes in memory in early Alzheimer's disease (AD). However, recent studies suggest that OCL sensitivity to memory impairment in symptomatic AD is not as strong as that for other standardized assessments of memory. This study aimed to improve the sensitivity of the OCL80 to AD-related memory impairment by reducing the test difficultly (i.e., OCL48). Experiment 1 showed performance in healthy adults improved on the OCL48 while the pattern separation operations that constrain performance on the OCL80 were retained. Experiment 2 showed repeated administration of the OCL48 at short retest intervals did not induce ceiling or practice effects. Experiment 3 showed that the sensitivity of the OCL48 to AD-related memory impairment (Glass's Δ = 3.11) was much greater than the sensitivity of the OCL80 (Glass's Δ = 1.94). Experiment 4 used data from a large group of cognitively normal older adults to calibrate performance scores between the OCL80 and OCL48 using equipercentile equating. Together these results showed the OCL48 to be a valid and reliable test of learning with greater sensitivity to memory impairment in AD than the OCL80.	34881380	No
Whittingslow, Daniel C.; Zia, Jonathan; Gharehbaghi, Sevda; Gergely, Talia; Ponder, Lori A.; Prahalad, Sampath; Inan, Omer T.	2020	Knee Acoustic Emissions as a Digital Biomarker of Disease Status in Juvenile Idiopathic Arthritis	Frontiers in digital health	10.3389/fdgth.2020.571839	Primary research	In this paper, we quantify the joint acoustic emissions (JAEs) from the knees of children with juvenile idiopathic arthritis (JIA) and support their use as a novel biomarker of the disease. JIA is the most common rheumatic disease of childhood; it has a highly variable presentation, and few reliable biomarkers which makes diagnosis and personalization of care difficult. The knee is the most commonly affected joint with hallmark synovitis and inflammation that can extend to damage the underlying cartilage and bone. During movement of the knee, internal friction creates JAEs that can be non-invasively measured. We hypothesize that these JAEs contain clinically relevant information that could be used for the diagnosis and personalization of treatment of JIA. In this study, we record and compare the JAEs from 25 patients with JIA-10 of whom were recorded a second time 3-6 months later-and 18 healthy age- and sex-matched controls. We compute signal features from each of those record cycles of flexion/extension and train a logistic regression classification model. The model classified each cycle as having JIA or being healthy with 84.4% accuracy using leave-one-subject-out cross validation (LOSO-CV). When assessing the full JAE recording of a subject (which contained at least 8 cycles of flexion/extension), a majority vote of the cycle labels accurately classified the subjects as having JIA or being healthy 100% of the time. Using the output probabilities of a JIA class as a basis for a joint health score and test it on the follow-up patient recordings. In all 10 of our 6-week follow-up recordings, the score accurately tracked with successful treatment of the condition. Our proposed JAE-based classification model of JIA presents a compelling case for incorporating this novel joint health assessment technique into the clinical work-up and monitoring of JIA.	34713044	No
Wilbur, Rachel Elizabeth; Griffin, Jacob Spencer; Sorensen, Mark; Furberg, Robert Daniel	2018	Establishing Digital Biomarkers for Occupational Health Assessment in Commercial Salmon Fishermen: Protocol for a Mixed-Methods Study	JMIR research protocols	10.2196/10215	Primary research	BACKGROUND: Commercial salmon fishing in Alaska is one of the most dangerous occupations in the United States. Between 1992 and 2008, the average annual industry mortality rate was 128 deaths per 100,000 workers, and despite an increase in industry regulations, there has not been a significant decrease in mortality rate since 2000. Unpredictable fishing openings and fierce competition for limited resources result in periods of intense sleep deprivation and physical strain during the short commercial salmon season in Alaska. OBJECTIVE: We hypothesize that the combined effect of sleep deprivation, intense physical workload, and significant short-term chronic stress may be deleterious to health in both the short- and long-term among commercial salmon drift gillnet fishermen in Alaska. The objective of this protocol is to determine the feasibility of the study design to test this hypothesis. METHODS: The study design uses mixed methods and includes biometric monitoring consisting of heart rate variability, respiration, and movement data collected via a personal, wearable biometric device. Additional methods include observational data on activity, including duration and quality of sleep, weather, catch, and financial gain, as well as the collection of salivary cortisol. As such, the study will provide a holistic assessment of individual stress on multiple simultaneous timescales: immediately and continuously through the personal wearable biometric device, on the minute-hour level through the multiple daily collections of salivary cortisol, and by the hour-day through the use of participant and environment observational data. RESULTS: Data collection was initiated in July 2017 and will extend through August 2019. Initial data collection has indicated that the methods outlined in this protocol are feasible and allow for effective collection of qualitative and quantitative data related to the psychological and physiological impact of Alaska commercial salmon fishing. CONCLUSIONS: We anticipate that the use of a biometric device will be crucial in establishing measures of stress and physical activity within a population and environment uniquely challenged by physical isolation, strong weather patterns, and the potential for significant financial gain by fishermen. The potential exists for individuals engaged long-term in the fishing industry, through repeated and extended exposure to periods of intense sleep deprivation and chronic stress, to be at increased risk of cardiovascular disease. INTERNATIONAL REGISTERED REPORT IDENTIFIER (IRRID): DERR1-10.2196/10215.	30530453	No
Wild, Katherine; Marcoe, Jennifer; Mattek, Nora; Sharma, Nicole; Loewy, Elizabeth; Tischler, Howard; Kaye, Jeffrey; Karlawish, Jason	2022	Online monitoring of financial capacity in older adults: Feasibility and initial findings	Alzheimer's & dementia (Amsterdam, Netherlands)	10.1002/dad2.12282	Primary research	INTRODUCTION: Impairment in financial capacity places older adults at risk of fraud or abuse and can be a harbinger of loss of independence. Online automated monitoring of financial transactions offers an objective, unobtrusive, and continuous data collection strategy to minimize risk and to detect early changes in an important complex activity of daily living. METHODS: Ninety-three participants used an online financial activity monitoring platform that extracted metrics related to use and potential departures from established patterns of financial behavior. Standard neuropsychological assessments and a performance-based measure of financial capacity at baseline were compared using continuous monitoring metrics. RESULTS: Participants demonstrated a willingness to engage with an online financial activity monitoring system. Online metrics were not associated with performance in specific cognitive domains. Performance on an established test of financial capacity was negatively correlated with a ratio of alerts to transactions, that is, a higher likelihood of errors or deviations from previous activity. DISCUSSION: To our knowledge, this is the first reported study using secure online technology to link ongoing unobtrusively collected financial activity monitoring data with other objective measures of function and cognition in a cohort of independent living older adults.	35311179	No
Wilson, Marian; Fritz, Roschelle; Finlay, Myles; Cook, Diane J.	2023	Piloting Smart Home Sensors to Detect Overnight Respiratory and Withdrawal Symptoms in Adults Prescribed Opioids	Pain management nursing : official journal of the American Society of Pain Management Nurses	10.1016/j.pmn.2022.08.011	Primary research	BACKGROUND: Novel strategies are needed to curb the opioid overdose epidemic. Smart home sensors have been successfully deployed as digital biomarkers to monitor health conditions, yet they have not been used to assess symptoms important to opioid use and overdose risks. AIM: This study piloted smart home sensors and investigated their ability to accurately detect clinically pertinent symptoms indicative of opioid withdrawal or respiratory depression in adults prescribed methadone. METHODS: Participants (n = 4; 3 completed) were adults with opioid use disorder exhibiting moderate levels of pain intensity, withdrawal symptoms, and sleep disturbance. Participants were invited to two 8-hour nighttime sleep opportunities to be recorded in a sleep research laboratory, using observed polysomnography and ambient smart home sensors attached to lab bedroom walls. Measures of feasibility included completeness of data captured. Accuracy was determined by comparing polysomnographic data of sleep/wake and respiratory status assessments with time and event sensor data. RESULTS: Smart home sensors captured overnight data on 48 out of 64 hours (75% completeness). Sensors detected sleep/wake patterns in alignment with observed sleep episodes captured by polysomnography 89.4% of the time. Apnea events (n = 118) were only detected with smart home sensors in two episodes where oxygen desaturations were less severe (>80%). CONCLUSIONS: Smart home technology could serve as a less invasive substitute for biologic monitoring for adults with pain, sleep disturbances, and opioid withdrawal symptoms. Supplemental sensors should be added to detect apnea events. Such innovations could provide a step forward in assessing overnight symptoms important to populations taking opioids.	36175277	Yes
Wissel, Benjamin D.; Mitsi, Georgia; Dwivedi, Alok K.; Papapetropoulos, Spyridon; Larkin, Sydney; López Castellanos, José Ricardo; Shanks, Emily; Duker, Andrew P.; Rodriguez-Porcel, Federico; Vaughan, Jennifer E.; Lovera, Lilia; Tsoulos, Ioannis; Stavrakoudis, Athanassios; Espay, Alberto J.	2017	Tablet-Based Application for Objective Measurement of Motor Fluctuations in Parkinson Disease	Digital biomarkers	10.1159/000485468	Primary research	BACKGROUND: The motor subscale of the Movement Disorder Society-Unified Parkinson's Disease Rating Scale (MDS-UPDRS-III) has limited applicability for the assessment of motor fluctuations in the home setting. METHODS: To assess whether a self-administered, tablet-based application can reliably quantify differences in motor performance using two-target finger tapping and forearm pronation-supination tasks in the ON (maximal dopaminergic medication efficacy) and OFF (reemergence of parkinsonian deficits) medication states, we recruited 11 Parkinson disease (PD) patients (age, 60.6 ± 9.0 years; disease duration, 12.8 ± 4.1 years) and 11 healthy age-matched controls (age, 62.5 ± 10.5 years). The total number of taps, tap interval, tap duration, and tap accuracy were algorithmically calculated by the application, using the more affected side in patients and the dominant hand in healthy controls. RESULTS: Compared to the OFF state, PD patients showed a higher number of taps (84.2 ± 20.3 vs. 54.9 ± 26.9 taps; p = 0.0036) and a shorter tap interval (375.3 ± 97.2 vs. 708.2 ± 412.8 ms; p = 0.0146) but poorer tap accuracy (2,008.4 ± 995.7 vs. 1,111.8 ± 901.3 pixels; p = 0.0055) for the two-target task in the ON state, unaffected by the magnitude of coexistent dyskinesia. Overall, test-retest reliability was high (r >0.75) and the discriminatory ability between OFF and ON states was good (0.60 ≤ AUC ≤ 0.82). The correlations between tapping data and MDS-UPDRS-III scores were only moderate (-0.55 to 0.55). CONCLUSIONS: A self-administered, tablet-based application can reliably distinguish between OFF and ON states in fluctuating PD patients and may be sensitive to additional motor phenomena, such as accuracy, not captured by the MDS-UPDRS-III.	32095754	No
Woelfle, Tim; Pless, Silvan; Reyes, Oscar; Wiencierz, Andrea; Feinstein, Anthony; Calabrese, Pasquale; Gugleta, Konstantin; Kappos, Ludwig; Lorscheider, Johannes; Naegelin, Yvonne	2023	Reliability and acceptance of dreaMS, a software application for people with multiple sclerosis: a feasibility study	Journal of neurology	10.1007/s00415-022-11306-5	Primary research	BACKGROUND: There is an unmet need for reliable and sensitive measures for better monitoring people with multiple sclerosis (PwMS) to detect disease progression early and adapt therapeutic measures accordingly. OBJECTIVE: To assess reliability of extracted features and meaningfulness of 11 tests applied through a smartphone application ("dreaMS"). METHODS: PwMS (age 18-70 and EDSS ≤ 6.5) and matched healthy volunteers (HV) were asked to perform tests installed on their smartphone once or twice weekly for 5 weeks. Primary outcomes were test-retest reliability of test features (target: intraclass correlation [ICC] ≥ 0.6 or median coefficient of variation [mCV] < 0.2) and reported meaningfulness of the tests by PwMS. Meaningfulness was self-assessed for each test on a 5-point Likert scale (target: mean score of > 3) and by a structured interview. CLINICALTRIALS: gov Identifier: NCT04413032. RESULTS: We included 31 PwMS (21 [68%] female, mean age 43.4 ± 12.0 years, median EDSS 3.0 [range 1.0-6.0]) and 31 age- and sex-matched healthy volunteers. Out of 133 features extracted from 11 tests, 89 met the preset reliability criteria. All 11 tests were perceived as highly meaningful to PwMS. CONCLUSION: The dreaMS app reliably assessed features reflecting key functional domains meaningful to PwMS. More studies with longer follow-up are needed to prove validity of these measures as digital biomarkers in PwMS.	36042020	Yes
Woelfle, Tim; Pless, Silvan; Wiencierz, Andrea; Kappos, Ludwig; Naegelin, Yvonne; Lorscheider, Johannes	2021	Practice Effects of Mobile Tests of Cognition, Dexterity, and Mobility on Patients With Multiple Sclerosis: Data Analysis of a Smartphone-Based Observational Study	Journal of medical Internet research	10.2196/30394	Primary research	BACKGROUND: Smartphones and their built-in sensors allow for measuring functions in disease-related domains through mobile tests. This could improve disease characterization and monitoring, and could potentially support treatment decisions for multiple sclerosis (MS), a multifaceted chronic neurological disease with highly variable clinical manifestations. Practice effects can complicate the interpretation of both improvement over time by potentially exaggerating treatment effects and stability by masking deterioration. OBJECTIVE: The aim of this study is to identify short-term learning and long-term practice effects in 6 active tests for cognition, dexterity, and mobility in user-scheduled, high-frequency smartphone-based testing. METHODS: We analyzed data from 264 people with self-declared MS with a minimum of 5 weeks of follow-up and at least 5 repetitions per test in the Floodlight Open study, a self-enrollment study accessible by smartphone owners from 16 countries. The collected data are openly available to scientists. Using regression and bounded growth mixed models, we characterized practice effects for the following tests: electronic Symbol Digit Modalities Test (e-SDMT) for cognition; Finger Pinching and Draw a Shape for dexterity; and Two Minute Walk, U-Turn, and Static Balance for mobility. RESULTS: Strong practice effects were found for e-SDMT (n=4824 trials), Finger Pinching (n=19,650), and Draw a Shape (n=19,019) with modeled boundary improvements of 40.8% (39.9%-41.6%), 86.2% (83.6%-88.7%), and 23.1% (20.9%-25.2%) over baseline, respectively. Half of the practice effect was reached after 11 repetitions for e-SDMT, 28 repetitions for Finger Pinching, and 17 repetitions for Draw a Shape; 90% was reached after 35, 94, and 56 repetitions, respectively. Although baseline performance levels were highly variable across participants, no significant differences between the short-term learning effects in low performers (5th and 25th percentile), median performers, and high performers (75th and 95th percentile) were found for e-SDMT up to the fifth trial (β=1.50-2.00). Only small differences were observed for Finger Pinching (β=1.25-2.5). For U-Turn (n=15,051) and Static Balance (n=16,797), only short-term learning effects could be observed, which ceased after a maximum of 5 trials. For Two Minute Walk (n=14,393), neither short-term learning nor long-term practice effects were observed. CONCLUSIONS: Smartphone-based tests are promising for monitoring the disease trajectories of MS and other chronic neurological diseases. Our findings suggest that strong long-term practice effects in cognitive and dexterity functions have to be accounted for to identify disease-related changes in these domains, especially in the context of personalized health and in studies without a comparator arm. In contrast, changes in mobility may be more easily interpreted because of the absence of long-term practice effects, even though short-term learning effects might have to be considered.	34792480	No
Wright, Justin M.; Jones, Graham B.	2018	Harnessing the Digital Exhaust: Incorporating wellness into the pharma model	Digital biomarkers	10.1159/000488132	Review	The increasing availability of devices capable of tracking biomarkers presents major opportunities in contemporary healthcare. Herein we advocate a new role for the pharmaceutical industry to capitalize on these opportunities and in doing so incorporate wellness and patient engagement programs into their standard business models. Medical grade decision making using diagnostic, prognostic, and monitoring biomarkers will require coordinated approaches between the pharmaceutical and technology industries and the careful design of longitudinal clinical studies to validate their efficacy. These studies will also require data capture, archiving, curating and sharing on a previously unprecedented scale, and raise additional concerns with regard to data security and ownership. Concurrently, systems-based approaches to the capture and interpretation of a new class of digital biomarkers are emerging, and hold promise for heightened levels of patient engagement and remote sensing. Collectively, if these new opportunities are approached within the context of the patient-provider ecosystem, major repositioning of the pharmaceutical industry may be possible in the near term.	30272048	Yes
Wu, Chao-Yi; Beattie, Zachary; Mattek, Nora; Sharma, Nicole; Kaye, Jeffrey; Dodge, Hiroko H.	2021	Reproducibility and replicability of high-frequency, in-home digital biomarkers in reducing sample sizes for clinical trials	Alzheimer's & dementia (New York, N. Y.)	10.1002/trc2.12220	Primary research	INTRODUCTION: Reproducibility and replicability of results are rarely achieved for digital biomarkers analyses. We reproduced and replicated previously reported sample size estimates based on digital biomarker and neuropsychological test outcomes in a hypothetical 4-year early-phase Alzheimer's disease trial. METHODS: Original data and newly collected data (using a different motion sensor) came from the Oregon Center for Aging & Technology (ORCATECH). Given trajectories of those with incident mild cognitive impairment and normal cognition would represent trajectories of the control and experimental groups in a hypothetical trial, sample sizes to provide 80% power to detect effect sizes ranging from 20% to 50% were calculated. RESULTS: For the reproducibility, identical P-values and slope estimates were found with both digital biomarkers and neuropsychological test measures between the previous and current studies. As for the replicability, a greater correlation was found between original and replicated sample size estimates for digital biomarkers (r = 0.87, P < .001) than neuropsychological test outcomes (r = 0.75, P < .001). DISCUSSION: Reproducibility and replicability of digital biomarker analyses are feasible and encouraged to establish the reliability of findings.	35005204	No
Wu, Jiaen; Kuruvithadam, Kiran; Schaer, Alessandro; Stoneham, Richie; Chatzipirpiridis, George; Easthope, Chris Awai; Barry, Gill; Martin, James; Pané, Salvador; Nelson, Bradley J.; Ergeneman, Olgaç; Torun, Hamdi	2021	An Intelligent In-Shoe System for Gait Monitoring and Analysis with Optimized Sampling and Real-Time Visualization Capabilities	Sensors (Basel, Switzerland)	10.3390/s21082869	Primary research	The deterioration of gait can be used as a biomarker for ageing and neurological diseases. Continuous gait monitoring and analysis are essential for early deficit detection and personalized rehabilitation. The use of mobile and wearable inertial sensor systems for gait monitoring and analysis have been well explored with promising results in the literature. However, most of these studies focus on technologies for the assessment of gait characteristics, few of them have considered the data acquisition bandwidth of the sensing system. Inadequate sampling frequency will sacrifice signal fidelity, thus leading to an inaccurate estimation especially for spatial gait parameters. In this work, we developed an inertial sensor based in-shoe gait analysis system for real-time gait monitoring and investigated the optimal sampling frequency to capture all the information on walking patterns. An exploratory validation study was performed using an optical motion capture system on four healthy adult subjects, where each person underwent five walking sessions, giving a total of 20 sessions. Percentage mean absolute errors (MAE%) obtained in stride time, stride length, stride velocity, and cadence while walking were 1.19%, 1.68%, 2.08%, and 1.23%, respectively. In addition, an eigenanalysis based graphical descriptor from raw gait cycle signals was proposed as a new gait metric that can be quantified by principal component analysis to differentiate gait patterns, which has great potential to be used as a powerful analytical tool for gait disorder diagnostics.	33921846	No
Yamada, Yasunori; Kobayashi, Masatomo; Shinkawa, Kaoru; Nemoto, Miyuki; Ota, Miho; Nemoto, Kiyotaka; Arai, Tetsuaki	2022	Characteristics of Drawing Process Differentiate Alzheimer's Disease and Dementia with Lewy Bodies	Journal of Alzheimer's disease : JAD	10.3233/JAD-220546	Primary research	BACKGROUND: Early differential diagnosis of Alzheimer's disease (AD) and dementia with Lewy bodies (DLB) is important for treatment and disease management, but it remains challenging. Although computer-based drawing analysis may help differentiate AD and DLB, it has not been studied. OBJECTIVE: We aimed to identify the differences in features characterizing the drawing process between AD, DLB, and cognitively normal (CN) individuals, and to evaluate the validity of using these features to identify and differentiate AD and DLB. METHODS: We collected drawing data with a digitizing tablet and pen from 123 community-dwelling older adults in three clinical diagnostic groups of mild cognitive impairment or dementia due to AD (n = 47) or Lewy body disease (LBD; n = 27), and CN (n = 49), matched for their age, sex, and years of education. We then investigated drawing features in terms of the drawing speed, pressure, and pauses. RESULTS: Reduced speed and reduced smoothness in speed and pressure were observed particularly in the LBD group, while increased pauses and total durations were observed in both the AD and LBD groups. Machine-learning models using these features achieved an area under the receiver operating characteristic curve (AUC) of 0.80 for AD versus CN, 0.88 for LBD versus CN, and 0.77 for AD versus LBD. CONCLUSION: Our results indicate how different types of drawing features were particularly discriminative between the diagnostic groups, and how the combination of these features can facilitate the identification and differentiation of AD and DLB.	36155515	No
Yamada, Yasunori; Shinkawa, Kaoru; Kobayashi, Masatomo; Badal, Varsha D.; Glorioso, Danielle; Lee, Ellen E.; Daly, Rebecca; Nebeker, Camille; Twamley, Elizabeth W.; Depp, Colin; Nemoto, Miyuki; Nemoto, Kiyotaka; Kim, Ho-Cheol; Arai, Tetsuaki; Jeste, Dilip V.	2022	Automated Analysis of Drawing Process to Estimate Global Cognition in Older Adults: Preliminary International Validation on the US and Japan Data Sets	JMIR formative research	10.2196/37014	Primary research	BACKGROUND: With the aging of populations worldwide, early detection of cognitive impairments has become a research and clinical priority, particularly to enable preventive intervention for dementia. Automated analysis of the drawing process has been studied as a promising means for lightweight, self-administered cognitive assessment. However, this approach has not been sufficiently tested for its applicability across populations. OBJECTIVE: The aim of this study was to evaluate the applicability of automated analysis of the drawing process for estimating global cognition in community-dwelling older adults across populations in different nations. METHODS: We collected drawing data with a digital tablet, along with Montreal Cognitive Assessment (MoCA) scores for assessment of global cognition, from 92 community-dwelling older adults in the United States and Japan. We automatically extracted 6 drawing features that characterize the drawing process in terms of the drawing speed, pauses between drawings, pen pressure, and pen inclinations. We then investigated the association between the drawing features and MoCA scores through correlation and machine learning-based regression analyses. RESULTS: We found that, with low MoCA scores, there tended to be higher variability in the drawing speed, a higher pause:drawing duration ratio, and lower variability in the pen's horizontal inclination in both the US and Japan data sets. A machine learning model that used drawing features to estimate MoCA scores demonstrated its capability to generalize from the US dataset to the Japan dataset (R(2)=0.35; permutation test, P<.001). CONCLUSIONS: This study presents initial empirical evidence of the capability of automated analysis of the drawing process as an estimator of global cognition that is applicable across populations. Our results suggest that such automated analysis may enable the development of a practical tool for international use in self-administered, automated cognitive assessment.	35511253	No
Yang, Dalin; Hong, Keum-Shik; Yoo, So-Hyeon; Kim, Chang-Soek	2019	Evaluation of Neural Degeneration Biomarkers in the Prefrontal Cortex for Early Identification of Patients With Mild Cognitive Impairment: An fNIRS Study	Frontiers in human neuroscience	10.3389/fnhum.2019.00317	Primary research	Mild cognitive impairment (MCI), a condition characterizing poor cognition, is associated with aging and depicts early symptoms of severe cognitive impairment, known as Alzheimer's disease (AD). Meanwhile, early detection of MCI can prevent progression to AD. A great deal of research has been performed in the past decade on MCI detection. However, availability of biomarkers for MCI detection requires greater attention. In our study, we evaluated putative and reliable biomarkers for diagnosing MCI by performing different mental tasks (i.e., N-back task, Stroop task, and verbal fluency task) using functional near-infrared spectroscopy (fNIRS) signals on a group of 15 MCI patients and 9 healthy control (HC). The 15 digital biomarkers (i.e., five means, seven slopes, peak, skewness, and kurtosis) and two image biomarkers (t-map, correlation map) in the prefrontal cortex (PFC) (i.e., left PFC, middle PFC, and right PFC) between the MCI and HC groups were investigated by the statistical analysis, linear discriminant analysis (LDA), and convolutional neural network (CNN) individually. The results reveal that the statistical analysis using digital biomarkers (with a p-value < 0.05) could not distinguish the MCI patients from the HC over 60% accuracy. Therefore, the current statistical analysis needs to be improved to be used for diagnosing the MCI patients. The best accuracy with LDA was 76.67% with the N-back and Stroop tasks. However, the CNN classification results trained by image biomarkers showed a high accuracy. In particular, the CNN results trained via t-maps revealed the best accuracy (90.62%) with the N-back task, whereas the CNN result trained by the correlation maps was 85.58% with the N-back task. Also, the results illustrated that investigating the sub-regions (i.e., right, middle, left) of the PFC for detecting MCI would be better than examining the whole PFC. The t-map (or/and the correlation map) is conclusively recommended as an image biomarker for early detection of AD. The combination of CNN and image biomarkers can provide a reliable clinical tool for diagnosing MCI patients.	31551741	No
Yokotani, Kenji; Takano, Masanori	2022	Avatars' Social Rhythms in Online Games Indicate Their Players' Depression	Cyberpsychology, behavior and social networking	10.1089/cyber.2022.0058	Primary research	Data sets on gameplay, called digital biomarkers, contain many characteristics of game players and are associated with mental health problems. In fact, an avatar's behavior during an online game is said to be related to its player's mental health. Based on this information, we estimated the depressive state of players based on their avatar's behavioral logs. There were 3,361 participants who were players of Pigg Party, a popular Japanese online game application. In April 2020, the players logged into the Pigg Party and answered a questionnaire on depression. In May 2020, of the 3,361 participants, 658 players again logged into the Pigg Party and answered the depression questionnaire. Their responses to the questionnaire and behavioral logs of Pigg Party for April and May comprised the data sets used in the study. The data set from April showed that individuals without depression were more likely to perform activities in a 24-hour cycle than individuals with depression. Furthermore, the popular model of the time series data set trained on the April data set predicted depression in the May data set with an accuracy of around 0.3 to 0.4. The results suggest that these models are difficult to predict for sparse time series data sets, such as the study's data set, and require refinement.	36282796	No
Yoon, Dukyong; Jang, Jong-Hwan; Choi, Byung Jin; Kim, Tae Young; Han, Chang Ho	2020	Discovering hidden information in biosignals from patients using artificial intelligence	Korean journal of anesthesiology	10.4097/kja.19475	Review	Biosignals such as electrocardiogram or photoplethysmogram are widely used for determining and monitoring the medical condition of patients. It was recently discovered that more information could be gathered from biosignals by applying artificial intelligence (AI). At present, one of the most impactful advancements in AI is deep learning. Deep learning-based models can extract important features from raw data without feature engineering by humans, provided the amount of data is sufficient. This AI-enabled feature presents opportunities to obtain latent information that may be used as a digital biomarker for detecting or predicting a clinical outcome or event without further invasive evaluation. However, the black box model of deep learning is difficult to understand for clinicians familiar with a conventional method of analysis of biosignals. A basic knowledge of AI and machine learning is required for the clinicians to properly interpret the extracted information and to adopt it in clinical practice. This review covers the basics of AI and machine learning, and the feasibility of their application to real-life situations by clinicians in the near future.	31955546	No
Youn, Bo-Young; Ko, Youme; Moon, Seunghwan; Lee, Jinhee; Ko, Seung-Gyu; Kim, Jee-Young	2021	Digital Biomarkers for Neuromuscular Disorders: A Systematic Scoping Review	Diagnostics (Basel, Switzerland)	10.3390/diagnostics11071275	Review	Biomarkers play a vital role in clinical care. They enable early diagnosis and treatment by identifying a patient's condition and disease course and act as an outcome measure that accurately evaluates the efficacy of a new treatment or drug. Due to the rapid development of digital technologies, digital biomarkers are expected to grow tremendously. In the era of change, this scoping review was conducted to see which digital biomarkers are progressing in neuromuscular disorders, a diverse and broad-range disease group among the neurological diseases, to discover available evidence for their feasibility and reliability. Thus, a total of 10 studies were examined: 9 observational studies and 1 animal study. Of the observational studies, studies were conducted with amyotrophic lateral sclerosis (ALS), Duchenne muscular dystrophy (DMD), and spinal muscular atrophy (SMA) patients. Non-peer reviewed poster presentations were not considered, as the articles may lead to erroneous results. The only animal study included in the present review investigated the mice model of ALS for detecting rest disturbances using a non-invasive digital biomarker.	34359358	Yes
Zarate, Daniel; Stavropoulos, Vasileios; Ball, Michelle; Sena Collier, Gabriel de; Jacobson, Nicholas C.	2022	Exploring the digital footprint of depression: a PRISMA systematic literature review of the empirical evidence	BMC psychiatry	10.1186/s12888-022-04013-y	Review	BACKGROUND: This PRISMA systematic literature review examined the use of digital data collection methods (including ecological momentary assessment [EMA], experience sampling method [ESM], digital biomarkers, passive sensing, mobile sensing, ambulatory assessment, and time-series analysis), emphasizing on digital phenotyping (DP) to study depression. DP is defined as the use of digital data to profile health information objectively. AIMS: Four distinct yet interrelated goals underpin this study: (a) to identify empirical research examining the use of DP to study depression; (b) to describe the different methods and technology employed; (c) to integrate the evidence regarding the efficacy of digital data in the examination, diagnosis, and monitoring of depression and (d) to clarify DP definitions and digital mental health records terminology. RESULTS: Overall, 118 studies were assessed as eligible. Considering the terms employed, "EMA", "ESM", and "DP" were the most predominant. A variety of DP data sources were reported, including voice, language, keyboard typing kinematics, mobile phone calls and texts, geocoded activity, actigraphy sensor-related recordings (i.e., steps, sleep, circadian rhythm), and self-reported apps' information. Reviewed studies employed subjectively and objectively recorded digital data in combination with interviews and psychometric scales. CONCLUSIONS: Findings suggest links between a person's digital records and depression. Future research recommendations include (a) deriving consensus regarding the DP definition and (b) expanding the literature to consider a person's broader contextual and developmental circumstances in relation to their digital data/records.	35733121	Yes
Zetterström, Andreas; Dahlberg, Gunnar; Lundqvist, Sara; Hämäläinen, Markku D.; Winkvist, Maria; Nyberg, Fred; Andersson, Karl	2022	Processing incomplete questionnaire data into continuous digital biomarkers for addiction monitoring	PloS one	10.1371/journal.pone.0271465	Primary research	PURPOSE: eHealth systems allow efficient daily smartphone-based collection of self-reported data on mood, wellbeing, routines, and motivation; however, missing data is frequent. Within addictive disorders, missing data may reflect lack of motivation to stay sober. We hypothesize that qualitative questionnaire data contains valuable information, which after proper handling of missing data becomes more useful for practitioners. METHODS: Anonymized data from daily questionnaires containing 11 questions was collected with an eHealth system for 751 patients with alcohol use disorder (AUD). Two digital continuous biomarkers were composed from 9 wellbeing questions (WeBe-i) and from two questions representing motivation/self-confidence to remain sober (MotSC-i). To investigate possible loss of information in the process of composing the digital biomarkers, performance of neural networks to predict exacerbation events (relapse) in alcohol use disorder was compared. RESULTS: Long short-term memory (LSTM) neural networks predicted a coming exacerbation event 1-3 days (AUC 0.68-0.70) and 5-7 days (AUC 0.65-0.68) in advance on unseen patients. The predictive capability of digital biomarkers and raw questionnaire data was equal, indicating no loss of information. The transformation into digital biomarkers enable a continuous graphical display of each patient's clinical course and a combined interpretation of qualitative and quantitative aspects of recovery on a time scale. CONCLUSION: By transforming questionnaire data with large proportion of missing data into continuous digital biomarkers, the information captured by questionnaires can be more easily used in clinical practice. Information, assessed by the capability to predict exacerbation events of AUD, is preserved when processing raw questionnaire data into digital biomarkers.	35834544	No
Zetterström, Andreas; Hämäläinen, Markku D.; Karlberg, Elin; Winkvist, Maria; Söderquist, Marcus; Öhagen, Patrik; Andersson, Karl; Nyberg, Fred	2019	Maximum Time Between Tests: A Digital Biomarker to Detect Therapy Compliance and Assess Schedule Quality in Measurement-Based eHealth Systems for Alcohol Use Disorder	Alcohol and alcoholism (Oxford, Oxfordshire)	10.1093/alcalc/agy086	Primary research	AIM: To evaluate, in a breathalyzer-based eHealth system, whether the time-based digital biomarker 'maximum time between tests' (MTBT) brings valuable information on alcohol consumption patterns as confirmed by correlation with blood phosphatidyl ethanol (PEth), serum carbohydrate deficient transferrin (CDT) and timeline follow-back data. METHOD: Data on 54 patients in follow-up for treatment of alcohol use disorder were analysed. RESULTS: The model of weekly averages of 24-log transformed MTBT adequately described timeline follow-back data (P < 0.0001, R = 0.27-0.38, n = 650). Significant correlations were noted between MTBT and PEth (P < 0.0001, R = 0.41, n = 148) and between MTBT and CDT (P < 0.0079, R = 0.22, n = 120). CONCLUSIONS: The time-based digital biomarker 'maximum time between tests' described here has the potential to become a generally useful metric for all scheduled measurement-based eHealth systems to monitor test behaviour and compliance, factors important for 'dosing' of eHealth systems and for early prediction and interventions of lapse/relapse.	30541059	Yes
Zetterström, Andreas; Hämäläinen, Markku D.; Winkvist, Maria; Söderquist, Marcus; Öhagen, Patrik; Andersson, Karl; Nyberg, Fred	2021	The Clinical Course of Alcohol Use Disorder Depicted by Digital Biomarkers	Frontiers in digital health	10.3389/fdgth.2021.732049	Review	Aims: This study introduces new digital biomarkers to be used as precise, objective tools to measure and describe the clinical course of patients with alcohol use disorder (AUD). Methods: An algorithm is outlined for the calculation of a new digital biomarker, the recovery and exacerbation index (REI), which describes the current trend in a patient's clinical course of AUD. A threshold applied to the REI identifies the starting point and the length of an exacerbation event (EE). The disease patterns and periodicity are described by the number, length, and distance between EEs. The algorithms were tested on data from patients from previous clinical trials (n = 51) and clinical practice (n = 1,717). Results: Our study indicates that the digital biomarker-based description of the clinical course of AUD might be superior to the traditional self-reported relapse/remission concept and conventional biomarkers due to higher data quality (alcohol measured) and time resolution. We found that EEs and the REI introduce distinct tools to identify qualitative and quantitative differences in drinking patterns (drinks per drinking day, phosphatidyl ethanol levels, weekday and holiday patterns) and effect of treatment time. Conclusions: This study indicates that the disease state-level, trend and periodicity-can be mathematically described and visualized with digital biomarkers, thereby improving knowledge about the clinical course of AUD and enabling clinical decision-making and adaptive care. The algorithms provide a basis for machine-learning-driven research that might also be applied for other disorders where daily data are available from digital health systems.	34950928	No
Zhang, Hanrui; Deng, Kaiwen; Li, Hongyang; Albin, Roger L.; Guan, Yuanfang	2020	Deep Learning Identifies Digital Biomarkers for Self-Reported Parkinson's Disease	Patterns (New York, N.Y.)	10.1016/j.patter.2020.100042	Primary research	Large-scale population screening and in-home monitoring for patients with Parkinson's disease (PD) has so far been mainly carried out by traditional healthcare methods and systems. Development of mobile health may provide an independent, future method to detect PD. Current PD detection algorithms will benefit from better generalizability with data collected in real-world situations. In this paper, we report the top-performing smartphone-based method in the recent DREAM Parkinson's Disease Digital Biomarker Challenge for digital diagnosis of PD. Utilizing real-world accelerometer records, this approach differentiated PD from control subjects with an area under the receiver-operating characteristic curve of 0.87 by 3D augmentation of accelerometer records, a significant improvement over other state-of-the-art methods. This study paves the way for future at-home screening of PD and other neurodegenerative conditions affecting movement.	32699844	No
Zhang, Larry; Duvvuri, Radhika; Chandra, Kiranmayi K. L.; Nguyen, Theresa; Ghomi, Reza H.	2020	Automated voice biomarkers for depression symptoms using an online cross-sectional data collection initiative	Depression and anxiety	10.1002/da.23020	Primary research	IMPORTANCE: Depression is an illness affecting a large percentage of the world's population throughout the lifetime. To date, there is no available biomarker for depression detection and tracking of symptoms relies on patient self-report. OBJECTIVE: To explore and validate features extracted from recorded voice samples of depressed subjects as digital biomarkers for suicidality, psychomotor disturbance, and depression severity. DESIGN: We conducted a cross-sectional study over the course of 12 months using a frequently visited web form version of the PHQ9 hosted by Mental Health America (MHA) to ask subjects for anonymous voice samples via a separate web form hosted by NeuroLex Laboratories. Subjects were asked to provide demographics, answers to the PHQ9, and two voice samples. SETTING: Online only. PARTICIPANTS: Users of the MHA website. MAIN OUTCOMES AND MEASURES: Performance of statistical models using extracted voice features to predict psychomotor disturbance, suicidality, and depression severity as indicated by the PHQ9. RESULTS: Voice features extracted from recorded audio of depressed subjects were able to predict PHQ9 question 9 and total scores with an area under the curve of 0.821 and a mean absolute error of 4.7, respectively. Psychomotor Disturbance prediction was less powerful with an area under the curve of 0.61. CONCLUSION AND RELEVANCE: Automated voice analysis using short recordings of patient speech may be used to augment depression screen and symptom management.	32383335	No
Zhang, Larry; Ngo, Anthony; Thomas, Jason A.; Burkhardt, Hannah A.; Parsey, Carolyn M.; Au, Rhoda; Ghomi, Reza Hosseini	2021	Neuropsychological test validation of speech markers of cognitive impairment in the Framingham Cognitive Aging Cohort	Exploration of medicine	10.37349/emed.2021.00044	Primary research	AIM: Although clinicians primarily diagnose dementia based on a combination of metrics such as medical history and formal neuropsychological tests, recent work using linguistic analysis of narrative speech to identify dementia has shown promising results. We aim to build upon research by Thomas JA & Burkardt HA et al. (J Alzheimers Dis. 2020;76:905-22) and Alhanai et al. (arXiv:1710.07551v1. 2020) on the Framingham Heart Study (FHS) Cognitive Aging Cohort by 1) demonstrating the predictive capability of linguistic analysis in differentiating cognitively normal from cognitively impaired participants and 2) comparing the performance of the original linguistic features with the performance of expanded features. METHODS: Data were derived from a subset of the FHS Cognitive Aging Cohort. We analyzed a sub-selection of 98 participants, which provided 127 unique audio files and clinical observations (n = 127, female = 47%, cognitively impaired = 43%). We built on previous work which extracted original linguistic features from transcribed audio files by extracting expanded features. We used both feature sets to train logistic regression classifiers to distinguish cognitively normal from cognitively impaired participants and compared the predictive power of the original and expanded linguistic feature sets, and participants' Mini-Mental State Examination (MMSE) scores. RESULTS: Based on the area under the receiver-operator characteristic curve (AUC) of the models, both the original (AUC = 0.882) and expanded (AUC = 0.883) feature sets outperformed MMSE (AUC = 0.870) in classifying cognitively impaired and cognitively normal participants. Although the original and expanded feature sets had similar AUC, the expanded feature set showed better positive and negative predictive value [expanded: positive predictive value (PPV) = 0.738, negative predictive value (NPV) = 0.889; original: PPV = 0.701, NPV = 0.869]. CONCLUSIONS: Linguistic analysis has been shown to be a potentially powerful tool for clinical use in classifying cognitive impairment. This study expands the work of several others, but further studies into the plausibility of speech analysis in clinical use are vital to ensure the validity of speech analysis for clinical classification of cognitive impairment.	34746927	No
Zhang, Yuezhou; Folarin, Amos A.; Sun, Shaoxiong; Cummins, Nicholas; Ranjan, Yatharth; Rashid, Zulqarnain; Conde, Pauline; Stewart, Callum; Laiou, Petroula; Matcham, Faith; Oetzmann, Carolin; Lamers, Femke; Siddi, Sara; Simblett, Sara; Rintala, Aki; Mohr, David C.; Myin-Germeys, Inez; Wykes, Til; Haro, Josep Maria; Penninx, Brenda W J H; Narayan, Vaibhav A.; Annas, Peter; Hotopf, Matthew; Dobson, Richard J. B.	2021	Predicting Depressive Symptom Severity Through Individuals' Nearby Bluetooth Device Count Data Collected by Mobile Phones: Preliminary Longitudinal Study	JMIR mHealth and uHealth	10.2196/29840	Primary research	BACKGROUND: Research in mental health has found associations between depression and individuals' behaviors and statuses, such as social connections and interactions, working status, mobility, and social isolation and loneliness. These behaviors and statuses can be approximated by the nearby Bluetooth device count (NBDC) detected by Bluetooth sensors in mobile phones. OBJECTIVE: This study aimed to explore the value of the NBDC data in predicting depressive symptom severity as measured via the 8-item Patient Health Questionnaire (PHQ-8). METHODS: The data used in this paper included 2886 biweekly PHQ-8 records collected from 316 participants recruited from three study sites in the Netherlands, Spain, and the United Kingdom as part of the EU Remote Assessment of Disease and Relapse-Central Nervous System (RADAR-CNS) study. From the NBDC data 2 weeks prior to each PHQ-8 score, we extracted 49 Bluetooth features, including statistical features and nonlinear features for measuring the periodicity and regularity of individuals' life rhythms. Linear mixed-effect models were used to explore associations between Bluetooth features and the PHQ-8 score. We then applied hierarchical Bayesian linear regression models to predict the PHQ-8 score from the extracted Bluetooth features. RESULTS: A number of significant associations were found between Bluetooth features and depressive symptom severity. Generally speaking, along with depressive symptom worsening, one or more of the following changes were found in the preceding 2 weeks of the NBDC data: (1) the amount decreased, (2) the variance decreased, (3) the periodicity (especially the circadian rhythm) decreased, and (4) the NBDC sequence became more irregular. Compared with commonly used machine learning models, the proposed hierarchical Bayesian linear regression model achieved the best prediction metrics (R(2)=0.526) and a root mean squared error (RMSE) of 3.891. Bluetooth features can explain an extra 18.8% of the variance in the PHQ-8 score relative to the baseline model without Bluetooth features (R(2)=0.338, RMSE=4.547). CONCLUSIONS: Our statistical results indicate that the NBDC data have the potential to reflect changes in individuals' behaviors and statuses concurrent with the changes in the depressive state. The prediction results demonstrate that the NBDC data have a significant value in predicting depressive symptom severity. These findings may have utility for the mental health monitoring practice in real-world settings.	34328441	No
Zhou, He; Al-Ali, Fadwa; Wang, Changhong; Hamad, Abdullah; Ibrahim, Rania; Talal, Talal; Najafi, Bijan	2020	Harnessing digital health to objectively assess cognitive impairment in people undergoing hemodialysis process: The Impact of cognitive impairment on mobility performance measured by wearables	PloS one	10.1371/journal.pone.0225358	Primary research	Cognitive impairment is prevalent but still poorly diagnosed in hemodialysis adults, mainly because of the impracticality of current tools. This study examined whether remotely monitoring mobility performance can help identifying digital measures of cognitive impairment in hemodialysis patients. Sixty-nine diabetes mellitus hemodialysis patients (age = 64.1±8.1years, body mass index = 31.7±7.6kg/m2) were recruited. According to the Mini-Mental State Exam, 44 (64%) were determined as cognitive-intact, and 25 (36%) as cognitive-impaired. Mobility performance, including cumulated posture duration (sitting, lying, standing, and walking), daily walking performance (step and unbroken walking bout), as well as postural-transition (daily number and average duration), were measured using a validated pendant-sensor for a continuous period of 24-hour during a non-dialysis day. Motor capacity was quantified by assessing standing balance and gait performance under single-task and dual-task conditions. No between-group difference was observed for the motor capacity. However, the mobility performance was different between groups. The cognitive-impaired group spent significantly higher percentage of time in sitting and lying (Cohens effect size d = 0.78, p = 0.005) but took significantly less daily steps (d = 0.69, p = 0.015) than the cognitive-intact group. The largest effect of reduction in number of postural-transition was observed in walk-to-sit transition (d = 0.65, p = 0.020). Regression models based on demographics, addition of daily walking performance, and addition of other mobility performance metrics, led to area-under-curves of 0.76, 0.78, and 0.93, respectively, for discriminating cognitive-impaired cases. This study suggests that mobility performance metrics could be served as potential digital biomarkers of cognitive impairment among hemodialysis patients. It also highlights the additional value of measuring cumulated posture duration and postural-transition to improve the detection of cognitive impairment. Future studies need to examine potential benefits of mobility performance metrics for early diagnosis of cognitive impairment/dementia and timely intervention.	32310944	No
Zhou, He; Nguyen, Hung; Enriquez, Ana; Morsy, Louie; Curtis, Michael; Piser, Timothy; Kenney, Christopher; Stephen, Christopher D.; Gupta, Anoopum S.; Schmahmann, Jeremy D.; Vaziri, Ashkan	2022	Assessment of gait and balance impairment in people with spinocerebellar ataxia using wearable sensors	Neurological sciences : official journal of the Italian Neurological Society and of the Italian Society of Clinical Neurophysiology	10.1007/s10072-021-05657-6	Primary research	OBJECTIVE: To explore the use of wearable sensors for objective measurement of motor impairment in spinocerebellar ataxia (SCA) patients during clinical assessments of gait and balance. METHODS: In total, 14 patients with genetically confirmed SCA (mean age 61.6 ± 8.6 years) and 4 healthy controls (mean age 49.0 ± 16.4 years) were recruited through the Massachusetts General Hospital (MGH) Ataxia Center. Participants donned seven inertial sensors while performing two independent trials of gait and balance assessments from the Scale for the Assessment and Rating of Ataxia (SARA) and Brief Ataxia Rating Scale (BARS2). Univariate analysis was used to identify sensor-derived metrics from wearable sensors that discriminate motor function between the SCA and control groups. Multivariate linear regression models were used to estimate the subjective in-person SARA/BARS2 ratings. Spearman correlation coefficients were used to evaluate the performance of the model. RESULTS: Stride length variability, stride duration, cadence, stance phase, pelvis sway, and turn duration were different between SCA and controls (p < 0.05). Similarly, sway and sway velocity of the ankle, hip, and center of mass differentiated SCA and controls (p < 0.05). Using these features, linear regression models showed moderate-to-strong correlation with clinical scores from the in-person rater during SARA assessments of gait (r = 0.73, p = 0.003) and stance (r = 0.90, p < 0.001) and the BARS2 gait assessment (r = 0.74, p = 0.003). CONCLUSION: This study demonstrates that sensor-derived metrics can potentially be used to estimate the level of motor impairment in patient with SCA quickly and objectively. Thus, digital biomarkers from wearable sensors have the potential to be an integral tool for SCA clinical trials and care.	34664180	No
Zhou, He; Park, Catherine; Shahbazi, Mohammad; York, Michele K.; Kunik, Mark E.; Naik, Aanand D.; Najafi, Bijan	2022	Digital Biomarkers of Cognitive Frailty: The Value of Detailed Gait Assessment Beyond Gait Speed	Gerontology	10.1159/000515939	Primary research	BACKGROUND: Cognitive frailty (CF), defined as the simultaneous presence of cognitive impairment and physical frailty, is a clinical symptom in early-stage dementia with promise in assessing the risk of dementia. The purpose of this study was to use wearables to determine the most sensitive digital gait biomarkers to identify CF. METHODS: Of 121 older adults (age = 78.9 ± 8.2 years, body mass index = 26.6 ± 5.5 kg/m2) who were evaluated with a comprehensive neurological exam and the Fried frailty criteria, 41 participants (34%) were identified with CF and 80 participants (66%) were identified without CF. Gait performance of participants was assessed under single task (walking without cognitive distraction) and dual task (walking while counting backward from a random number) using a validated wearable platform. Participants walked at habitual speed over a distance of 10 m. A validated algorithm was used to determine steady-state walking. Gait parameters of interest include steady-state gait speed, stride length, gait cycle time, double support, and gait unsteadiness. In addition, speed and stride length were normalized by height. RESULTS: Our results suggest that compared to the group without CF, the CF group had deteriorated gait performances in both single-task and dual-task walking (Cohen's effect size d = 0.42-0.97, p < 0.050). The largest effect size was observed in normalized dual-task gait speed (d = 0.97, p < 0.001). The use of dual-task gait speed improved the area under the curve (AUC) to distinguish CF cases to 0.76 from 0.73 observed for the single-task gait speed. Adding both single-task and dual-task gait speeds did not noticeably change AUC. However, when additional gait parameters such as gait unsteadiness, stride length, and double support were included in the model, AUC was improved to 0.87. CONCLUSIONS: This study suggests that gait performances measured by wearable sensors are potential digital biomarkers of CF among older adults. Dual-task gait and other detailed gait metrics provide value for identifying CF above gait speed alone. Future studies need to examine the potential benefits of gait performances for early diagnosis of CF and/or tracking its severity over time.	33971647	No
Zia, Jonathan; Kimball, Jacob; Rolfes, Christopher; Hahn, Jin-Oh; Inan, Omer T.	2020	Enabling the assessment of trauma-induced hemorrhage via smart wearable systems	Science advances	10.1126/sciadv.abb1708	Primary research	As the leading cause of trauma-related mortality, blood loss due to hemorrhage is notoriously difficult to triage and manage. To enable timely and appropriate care for patients with trauma, this work elucidates the externally measurable physiological features of exsanguination, which were used to develop a globalized model for assessing blood volume status (BVS) or the relative severity of blood loss. These features were captured via both a multimodal wearable system and a catheter-based reference and used to accurately infer BVS in a porcine model of hemorrhage (n = 6). Ultimately, high-level features of cardiomechanical function were shown to strongly predict progression toward cardiovascular collapse and used to estimate BVS with a median error of 15.17 and 18.17% for the catheter-based and wearable systems, respectively. Exploring the nexus of biomedical theory and practice, these findings lay the groundwork for digital biomarkers of hemorrhage severity and warrant further study in human subjects.	32766449	No
Zulueta, John; Ajilore, Olusola A.	2021	Beyond non-inferior: how telepsychiatry technologies can lead to superior care	International review of psychiatry (Abingdon, England)	10.1080/09540261.2020.1835840	Review	Telepsychiatry refers to the use of technology to support the remote provision of psychiatric services. Discussions of this technology have often focussed on the use of video conferencing in place of in-person visits and how such care is found to be non-inferior to traditional care. New developments in the fields of remote-sensing and digital phenotyping have the potential to overcome the limitations inherent in remote visits as well as the limitations of current outpatient care models more generally. Such technologies may enable the collection of more relevant, objective clinical data which could lead to improved care quality and transformed care delivery models. The development and implementation of these new technologies raise important ethical questions.	33210565	No
Zulueta, John; Demos, Alexander Pantelis; Vesel, Claudia; Ross, Mindy; Piscitello, Andrea; Hussain, Faraz; Langenecker, Scott A.; McInnis, Melvin; Nelson, Peter; Ryan, Kelly; Leow, Alex; Ajilore, Olusola	2021	The Effects of Bipolar Disorder Risk on a Mobile Phone Keystroke Dynamics Based Biomarker of Brain Age	Frontiers in psychiatry	10.3389/fpsyt.2021.739022	Primary research	Background: Research by our group and others have demonstrated the feasibility of using mobile phone derived metadata to model mood and cognition. Given the effects of age and mood on cognitive performance, it was hypothesized that using such data a model could be built to predict chronological age and that differences between predicted age and actual age could be a marker of pathology. Methods: These data were collected via the ongoing BiAffect study. Participants complete the Mood Disorders Questionnaire (MDQ), a screening questionnaire for bipolar disorder, and self-reported their birth year. Data were split into training and validation sets. Features derived from the smartphone kinematics were used to train random forest regression models to predict age. Prediction errors were compared between participants screening positive and negative on the MDQ. Results: Three hundred forty-four participants had analyzable data of which 227 had positive screens for bipolar disorder and 117 had negative screens. The absolute prediction error tended to be lower for participants with positive screens (median 4.50 years) than those with negative screens (median 7.92 years) (W = 508, p = 0.0049). The raw prediction error tended to be lower for participants with negative screens (median = -5.95 years) than those with positive screens (median = 0.55 years) (W = 1,037, p= 0.037). Conclusions: The tendency to underestimate the chronological age of participants screening negative for bipolar disorder compared to those screening positive is consistent with the finding that bipolar disorder may be associated with brain changes that could reflect pathological aging. This interesting result could also reflect that those who screen negative for bipolar disorder and who engaged in the study were more likely to have higher premorbid functioning. This work demonstrates that age-related changes may be detected via a passive smartphone kinematics based digital biomarker.	35002792	No

### Sheet: Articles w definitions n=128
Authors	Title	Year	Journal/Source	Country of correspondence	DOI	Number of global citations	Citation divisor = 2024 minus publication year	Citation ratio	Type	Definition	Number of definitions contained	Medical field	Medical condititon	Information on the development of digital biomarker contained	Information on the validation of digital biomarker contained
Adamowicz, Lukas; Christakis, Yiorgos; Czech, Matthew D.; Adamusiak, Tomasz	SciKit Digital Health: Python Package for Streamlined Wearable Inertial Sensor Data Processing	2022	JMIR mHealth and uHealth	USA	10.2196/36762	2	2	1	Other	"Digital biomarkers are digitally collected data from Biometric Monitoring Technologies - BioMeTs (e.g., glucose levels) from a continuous glucose monitor (CGM) that are transformed into indicators of health outcomes (e.g., diabetic state). They can be used to provide biomedical insights or improve health decision-making (e.g., encourage healthy lifestyle changes)".	1	NA	NA	NA	NA
Adler, Daniel A.; Wang, Fei; Mohr, David C.; Estrin, Deborah; Livesey, Cecilia; Choudhury, Tanzeem	A call for open data to develop mental health digital biomarkers	2022	BJPsych Open	USA	10.1192/bjo.2022.28	5	2	2	Other	“Digital biomarkers of mental health, created using data extracted from everyday technologies including smartphones, wearable devices, social media and computer interactions, have the opportunity to revolutionise mental health diagnosis and treatment by providing near-continuous unobtrusive and remote measures of behaviours associated with mental health symptoms.”	1	NA	NA	NA	NA
Andrade, Andre Q.; Lim, Renly; Kelly, Thu-Lan; Parfitt, Gaynor; Pratt, Nicole; Roughead, Elizabeth E.	Wrist accelerometer temporal analysis as a prognostic tool for aged care residents: A sub-study of the ReMInDAR trial	2022	Journal of the American Geriatrics Society	Australia	10.1111/jgs.18181	0	2	0	Primary research	“Digital biomarkers may have a place as an objective, accurate, and low-cost patient metric to support risk stratification and clinical planning. Digital biomarkers use digital information to objectively measure biological and pathological processes and have the potential to overcome some of the above-mentioned limitations of conventional prognostic tools. Digital data, in particular data from accelerometers and other wearable sensors, are a non-invasive, passively collected low-cost source of individual information. Further exploration of clinical uses for these data may improve clinical decision-making with minimal risk and cost.”	1	Geriatrics	Not specified	Yes	No
Atkins, Alexandra S.; Kraus, Michael S.; Welch, Matthew; Yuan, Zhenhua; Stevens, Heather; Welsh-Bohmer, Kathleen A.; Keefe, Richard S. E.	Remote self-administration of digital cognitive tests using the Brief Assessment of Cognition: Feasibility, reliability, and sensitivity to subjective cognitive decline	2022	Frontiers in Psychiatry	USA	10.3389/fpsyt.2022.910896	0	2	0	Primary research	“These active digital markers serve a dual purpose, offering direct, real time performance-based assessment of cognitive domains of interest while providing contextual benchmarks to assist with the development, interpretation, and eventual validation of passively derived digital signatures.”	1	Neurology	Dementia/MCI/CI/Cognition/Alzheimer	Yes	Yes
Au, Rhoda; Kolachalama, Vijaya B.; Paschalidis, Ioannis C.	Redefining and Validating Digital Biomarkers as Fluid, Dynamic Multi-Dimensional Digital Signal Patterns	2021	Frontiers in digital health	USA	10.3389/fdgth.2021.751629	5	3	1	Other	"Digital biomarkers are objective, quantifiable, physiological, and behavioral measures that are collected by means of digital devices that are portable, wearable, implantable, or digestible. These data are often used to explain, influence, and/or predict health-related outcomes. Digital biomarkers fall within the scope of traditional biomarkers in relation to addressing health related questions, with use of a digital and portable technology that adds new dimensions, unique features and challenges. digital biomarkers are usually less or non-invasive, modular, and often cheaper to measure. They can produce qualitative and quantitative measurements, but most importantly, they provide easier and cheaper access to continuous and longitudinal measurements".	1	NA	NA	NA	NA
Au, Rhoda; Ritchie, Marina; Hardy, Spencer; Ang, Ting Fang Alvin; Lin, Honghuang	Aging Well: Using Precision to Drive Down Costs and Increase Health Quality	2019	Advances in Geriatric Medicine and Research	USA	10.20900/agmr20190003	7	5	1	Other	“... concept of digital biomarkers. ... By leveraging these technologies (IoT) to capture diverse metrics of health and human performance, it generates a wealth of data at a level of precision that accurately and objectively elucidates the heterogeneity of health parameters. Importantly, these methods are deployable at scale and at lower costs.”	1	NA	NA	NA	NA
Babrak, Lmar M.; Menetski, Joseph; Rebhan, Michael; Nisato, Giovanni; Zinggeler, Marc; Brasier, Noé; Baerenfaller, Katja; Brenzikofer, Thomas; Baltzer, Laurenz; Vogler, Christian; Gschwind, Leo; Schneider, Cornelia; Streiff, Fabian; Groenen, Peter M. A.; Miho, Enkelejda	Traditional and Digital Biomarkers: Two Worlds Apart?	2019	Digital Biomarkers	Switzerland, USA	10.1159/000502000	73	5	14	Review	1) “Digital biomarkers are objective, quantifiable, physiological, and behavioral measures that are collected by means of digital devices that are portable, wearable, implantable, or digestible. These data are often used to explain, influence, and/or predict health-related outcomes. Digital biomarkers fall within the scope of traditional biomarkers in relation to addressing health related questions, with use of a digital and portable technology that adds new dimensions, unique features and challenges. digital biomarkers are usually less or non-invasive, modular, and often cheaper to measure. They can produce qualitative and quantitative measurements, but most importantly, they provide easier and cheaper access to continuous and longitudinal measurements.” 2) "Digital biomarkers – the use of a biosensor to collect objective data on a biological (e.g., blood glucose, serum sodium), anatomical (e.g., mole size), or physiological (e.g., heart rate, blood pressure) parameter followed by the use of algorithms to transform these data into interpretable outcome measures [21] – can help address many of the shortcomings in current measures. These new measures, which include portable (e.g., smartphones), wearable, and implantable devices, are by their nature largely independent of raters."	2	NA	NA	NA	NA
Babrak, Lmar Marie; Smakaj, Erand; Agac, Teyfik; Asprion, Petra Maria; Grimberg, Frank; van der Werf, Daan; van Ginkel, Erris Willem; Tosoni, Deniz David; Clay, Ieuan; Degen, Markus; Brodbeck, Dominique; Natali, Eriberto; Schkommodau, Erik; Miho, Enkelejda	RWD-Cockpit: Application for Quality Assessment of Real-World Data	2022	JMIR formative research	Switzerland, The Netherlands, USA	10.2196/29920	1	2	0	Primary research	"Digital biomarkers are objective, quantifiable, physiological, and behavioral measures that are collected by means of digital devices that are portable, wearable, implantable, or digestible. These data are often used to explain, influence, and/or predict health-related outcomes. Digital biomarkers fall within the scope of traditional biomarkers in relation to addressing health related questions, with use of a digital and portable technology that adds new dimensions, unique features and challenges. digital biomarkers are usually less or non-invasive, modular, and often cheaper to measure. They can produce qualitative and quantitative measurements, but most importantly, they provide easier and cheaper access to continuous and longitudinal measurements".	1	Not specified	Not specified	Yes	Yes
Bartolome, Abigail; Prioleau, Temiloluwa	A computational framework for discovering digital biomarkers of glycemic control	2022	NPJ Digital Medicine	USA	10.1038/s41746-022-00656-z	1	2	0	Primary research	“Digital biomarkers refer to objective, quantifiable physiological, and behavioral measures that are collected by means of digital devices, such as wearable devices, for the purpose of outcomes explaining, influencing, or predicting health. 21, 29, 30. However, unlike traditional biomarkers that provide a “snapshot view" based on limited measurements collected over time, digital biomarkers are often derived from longitudinal and continuous measurements, and thus can capture dynamic changes in health and related outcomes 21–26, 30, 61.”	1	Endocrinology	Diabetes	Yes	Yes
Bent, Brinnae; Cho, Peter J.; Henriquez, Maria; Wittmann, April; Thacker, Connie; Feinglos, Mark; Crowley, Matthew J.; Dunn, Jessilyn P.	Engineering digital biomarkers of interstitial glucose from noninvasive smartwatches	2021	NPJ Digital Medicine	USA	10.1038/s41746-021-00465-w	19	3	6	Primary research	1) “Digital biomarkers are digitally collected data (e.g., heart rate measurements from a wearable) that may be used as indicators of health outcomes (e.g., prediabetes) 32.” 2)" Digital biomarkers are digitally collected data from Biometric Monitoring Technologies - BioMeTs (e.g., glucose levels) from a continuous glucose monitor (CGM) that are transformed into indicators of health outcomes (e.g., diabetic state). They can be used to provide biomedical insights or improve health decision-making (e.g., encourage healthy lifestyle changes)."	2	Endocrinology	Diabetes	Yes	Yes
Bent, Brinnae; Lu, Baiying; Kim, Juseong; Dunn, Jessilyn P.	Biosignal Compression Toolbox for Digital Biomarker Discovery	2021	Sensors (Basel, Switzerland)	USA	10.3390/s21020516	7	3	2	Primary research	“Digital biomarkers are digitally collected data (e.g., a heart rate biosignal from a wrist-worn wearable) that are transformed into indicators of health outcomes (e.g., risk of cardiovascular disease).”	1	Not specified	Not specified	Yes	No
Bent, Brinnae; Wang, Ke; Grzesiak, Emilia; Jiang, Chentian; Qi, Yuankai; Jiang, Yihang; Cho, Peter; Zingler, Kyle; Ogbeide, Felix Ikponmwosa; Zhao, Arthur; Runge, Ryan; Sim, Ida; Dunn, Jessilyn	The digital biomarker discovery pipeline: An open-source software platform for the development of digital biomarkers using mHealth and wearables data	2020	Journal of Clinical and Translational Science	USA	10.1017/cts.2020.511	38	4	9	Primary research	1) “Digital biomarkers are digitally collected data from Biometric Monitoring Technologies - BioMeTs (e.g., glucose levels) from a continuous glucose monitor (CGM) that are transformed into indicators of health outcomes (e.g., diabetic state). They can be used to provide biomedical insights or improve health decision-making (e.g., encourage healthy lifestyle changes).” 2) "Recent advances in the development of mobile digitally connected technologies have led to the emergence of a new class of biomarkers measured across multiple layers of hardware and software. Quantified in ones and zeros, these “digital” biomarkers can support continuous measurements outside the physical confines of the clinical environment. “Digital” refers to the method of collection as using sensors and computational tools, generally across multiple layers of hardware and software. The measurements are often made outside the physical confines of the clinical environment using home-based connected products including wearable, implantable, and ingestible devices and sensors."	2	Not specified	Not specified	Yes	Yes
Bijlani, Nivedita; Nilforooshan, Ramin; Kouchaki, Samaneh	An Unsupervised Data-Driven Anomaly Detection Approach for Adverse Health Conditions in People Living With Dementia: Cohort Study	2022	JMIR aging	UK	10.2196/38211	2	2	1	Primary research	"Digital biomarkers are consumer-generated physiological and behavioral measures collected through connected digital tools that can be used to explain, influence and/or predict health-related outcomes. Health-related outcomes can vary from explaining disease to predicting drug response to influencing fitness behaviors. In our definition of digital biomarkers, we exclude patient-reported measures (e.g., survey data), genetic information, and data collected through traditional medical devices and equipment. These data types, though still a key component of research and clinical care that may be stored digitally, are not digitally measured or truly dependent on software."	1	Neurology	Dementia/MCI/CI/Cognition/Alzheimer	Yes	Yes
Blom, Johanna Maria Catharina; Benatti, Cristina; Mascalzoni, Deborah; Tascedda, Fabio; Pani, Luca	Editorial: Digital biomarkers in testing the safety and efficacy of new drugs in mental health: A collaborative effort of patients, clinicians, researchers, and regulators	2022	Frontiers in psychiatry	Italy, Sweden, USA	10.3389/fpsyt.2022.1107037	0	2	0	Other	"...digital biomarkers describe digital footprints providing insights into healthy and pathological human (neuro-)biology. Beyond that the term digital biomarker is also used at times to describe more general concepts such as linking digital footprints to human behavior (which itself can be described as the result of a biological system). From our perspective, digital biomarkers meant as a more direct (or narrow) concept describe digital footprints being directly linked to biological variables, such as stemming from molecular genetics, epigenetics, endocrinology, immunology or brain imaging, to name a few".	1	NA	NA	NA	NA
Botros, Angela A.; Schuetz, Narayan; Röcke, Christina; Weibel, Robert; Martin, Mike; Müri, René M.; Nef, Tobias	Eigenbehaviour as an Indicator of Cognitive Abilities	2022	Sensors (Basel, Switzerland)	Switzerland	10.3390/s22072769	1	2	0	Primary research	“With growing use of machine learning algorithms and big data in health applications, digital measures, such as digital biomarkers, have become highly relevant in digital health.”	1	Neurology	Dementia/MCI/CI/Cognition/Alzheimer	Yes	Yes
Brahmbhatt, Darshan H.; Ross, Heather J.; Moayedi, Yasbanoo	Digital Technology Application for Improved Responses to Health Care Challenges: Lessons Learned From COVID-19	2022	The Canadian Journal of Cardiology	Canada	10.1016/j.cjca.2021.11.014	15	2	7	Review	“Digital biomarkers are physiologic and behavioural measures that explain, influence, or predict health-related outcomes, creating a personalised digitome.”	1	NA	NA	NA	NA
Brasier, Noé; Eckstein, Jens	Sweat as a Source of Next-Generation Digital Biomarkers	2019	Digital Biomarkers	Switzerland	10.1159/000504387	42	5	8	Review	1) “Digital biomarkers are of increasing interest because they deliver various relevant longitudinal health data. Digital biomarkers are a rapidly emerging field driven by the increasing presence of smart devices, continuously improving network technology, and smart algorithms. This setting will enable health care professionals and individuals to collect longitudinal digital biomarkers from patients and healthy subjects [50, 51].” 2) "Recent advances in the development of mobile digitally connected technologies have led to the emergence of a new class of biomarkers measured across multiple layers of hardware and software. Quantified in ones and zeros, these “digital” biomarkers can support continuous measurements outside the physical confines of the clinical environment. “Digital” refers to the method of collection as using sensors and computational tools, generally across multiple layers of hardware and software. The measurements are often made outside the physical confines of the clinical environment using home-based connected products including wearable, implantable, and ingestible devices and sensors." 3) "Digital biomarkers are objective, quantifiable, physiological, and behavioral measures that are collected by means of digital devices that are portable, wearable, implantable, or digestible. These data are often used to explain, influence, and/or predict health-related outcomes. Digital biomarkers fall within the scope of traditional biomarkers in relation to addressing health related questions, with use of a digital and portable technology that adds new dimensions, unique features and challenges. digital biomarkers are usually less or non-invasive, modular, and often cheaper to measure. They can produce qualitative and quantitative measurements, but most importantly, they provide easier and cheaper access to continuous and longitudinal measurements."	3	NA	NA	NA	NA
Brasier, Noe; Osthoff, Michael; Ieso, Fiorangelo de; Eckstein, Jens	Next-Generation Digital Biomarkers for Tuberculosis and Antibiotic Stewardship: Perspective on Novel Molecular Digital Biomarkers in Sweat, Saliva, and Exhaled Breath	2021	Journal of Medical Internet Research	Switzerland	10.2196/25907	5	3	1	Other	1) “The internet of health care things enables a remote connection between health care professionals and patients wearing smart biosensors. Wearable smart devices are potentially affordable, sensitive, specific, user-friendly, rapid, robust, lab-independent, and deliverable to the end user for point-of-care testing. The datasets derived from these devices are known as digital biomarkers. They represent a novel patient-centered approach to collecting longitudinal, context-derived health insights. The emergence of smart devices as part of the internet of health care things allows for connecting a patient with health care workers in a location- and lab-independent way [4]. Recording a patient’s health status independent of a lab and remotely provides a novel entity for health and disease data, referred to as a digital biomarker [5].” 2) "Digital biomarkers are of increasing interest because they deliver various relevant longitudinal health data. Digital biomarkers are a rapidly emerging field driven by the increasing presence of smart devices, continuously improving network technology, and smart algorithms. This setting will enable health care professionals and individuals to collect longitudinal digital biomarkers from patients and healthy subjects."	2	NA	NA	NA	NA
Buegler, Maximilian; Harms, Robbert; Balasa, Mircea; Meier, Irene B.; Exarchos, Themis; Rai, Laura; Boyle, Rory; Tort, Adria; Kozori, Maha; Lazarou, Eutuxia; Rampini, Michaela; Cavaliere, Carlo; Vlamos, Panagiotis; Tsolaki, Magda; Babiloni, Claudio; Soricelli, Andrea; Frisoni, Giovanni; Sanchez-Valle, Raquel; Whelan, Robert; Merlo-Pich, Emilio; Tarnanas, Ioannis	Digital biomarker-based individualized prognosis for people at risk of dementia	2020	Alzheimer's & Dementia (Amsterdam, Netherlands)	USA, Ireland, Greece, Spain, Italy, Switzerland, Japan	10.1002/dad2.12073	19	4	4	Primary research	“The recent widespread availability of digital devices and applications running on smartphones and tablets assessing cognition and behavior has recently opened the possibility to add other biomarkers (digital biomarkers) with potential prognostic value that could be easily used in clinical and community settings.”	1	Neurology	Dementia/MCI/CI/Cognition/Alzheimer	Yes	Yes
Califf, Robert M.	Biomarker definitions and their applications	2018	Experimental Biology and Medicine (Maywood, N.J.)	USA	10.1177/1535370217750088	517	6	86	Review	1) “... digital biomarkers derived from sensors and mobile technologies. ...these data are in large part derived from new sources including smartphones and wearable electronic devices and facilitated by novel technologies that allow for the streaming and storage of complex data, standards for evaluating these biomarkers are just now developing.” 2) "Recent advances in the development of mobile digitally connected technologies have led to the emergence of a new class of biomarkers measured across multiple layers of hardware and software. Quantified in ones and zeros, these “digital” biomarkers can support continuous measurements outside the physical confines of the clinical environment. “Digital” refers to the method of collection as using sensors and computational tools, generally across multiple layers of hardware and software. The measurements are often made outside the physical confines of the clinical environment using home-based connected products including wearable, implantable, and ingestible devices and sensors."	2	NA	NA	NA	NA
Cavedoni, Silvia; Chirico, Alice; Pedroli, Elisa; Cipresso, Pietro; Riva, Giuseppe	Digital Biomarkers for the Early Detection of Mild Cognitive Impairment: Artificial Intelligence Meets Virtual Reality	2020	Frontiers in Human Neuroscience	Italy	10.3389/fnhum.2020.00245	23	4	5	Other	“ “Digital Biomarkers” – physiological/behavioral data - by means of digital technologies, used as an indicator of biologic processes or responses to therapeutic interventions (Coravos et al., 2019) directly connected to brain functioning.”	1	NA	NA	NA	NA
Chen, I-Ming; Chen, Yi-Ying; Liao, Shih-Cheng; Lin, Yu-Hsuan	Development of Digital Biomarkers of Mental Illness via Mobile Apps for Personalized Treatment and Diagnosis	2022	Journal of Personalized Medicine	Taiwan	10.3390/jpm12060936	3	2	1	Review	"Smartphone hardware and software offer valuable sources of digital biomarkers that reflect users’ moods, behaviors, and cognitions at any point in time. These sources include microphones, cameras, activity and location monitors, light sensors, call or text logs, browser history, screen events, and human–computer interactions."	1	NA	NA	NA	NA
Chocron, Armand; Efraim, Roi; Mandel, Franck; Rueschman, Michael; Palmius, Niclas; Penzel, Thomas; Elbaz, Meyer; Behar, Joachim A.	Machine learning for nocturnal mass diagnosis of atrial fibrillation in a population at risk of sleep-disordered breathing	2020	Physiological Measurement	Israel, France, USA, UK, Germany, Russia	10.1088/1361-6579/abb8bf	5	4	1	Primary research	“… digital biomarkers are defined as quantifiable physiological data collected using digital devices.”	1	Cardiology	Atrial fibrillation	Yes	No
Cloosterman, Sonja; Wijnands, Inez; Huygens, Simone; Wester, Valérie; Lam, Ka-Hoo; Strijbis, Eva; Teuling, Bram den; Versteegh, Matthijs	The Potential Impact of Digital Biomarkers in Multiple Sclerosis in The Netherlands: An Early Health Technology Assessment of MS Sherpa	2021	Brain Sciences	The Netherlands	10.3390/brainsci11101305	4	3	1	Other	“eHealth interventions and specifically those with objective measures, like digital biomarkers, in addition to PROs, can help monitor disease and symptom progression, and potentially disease activity.”	1	NA	NA	NA	NA
Coravos, Andrea; Goldsack, Jennifer C.; Karlin, Daniel R.; Nebeker, Camille; Perakslis, Eric; Zimmerman, Noah; Erb, M. Kelley	Digital Medicine: A Primer on Measurement	2019	Digital Biomarkers	USA	10.1159/000500413	83	5	16	Review	1) "A digital biomarker could be any of the seven BEST biomarker types [89]. The term digital refers to the method of collection as using sensors and computational tools, generally across multiple layers (e.g., a full stack) of hardware and software [90]." 2) "Recent advances in the development of mobile digitally connected technologies have led to the emergence of a new class of biomarkers measured across multiple layers of hardware and software. Quantified in ones and zeros, these “digital” biomarkers can support continuous measurements outside the physical confines of the clinical environment. “Digital” refers to the method of collection as using sensors and computational tools, generally across multiple layers of hardware and software. The measurements are often made outside the physical confines of the clinical environment using home-based connected products including wearable, implantable, and ingestible devices and sensors." 3) "... digital biomarkers derived from sensors and mobile technologies. ...these data are in large part derived from new sources including smartphones and wearable electronic devices and facilitated by novel technologies that allow for the streaming and storage of complex data, standards for evaluating these biomarkers are just now developing."	3	NA	NA	NA	NA
Coravos, Andrea; Khozin, Sean; Mandl, Kenneth D.	Developing and adopting safe and effective digital biomarkers to improve patient outcomes	2019	NPJ Digital Medicine	USA	10.1038/s41746-019-0090-4	134	5	26	Other	1) “Recent advances in the development of mobile digitally connected technologies have led to the emergence of a new class of biomarkers measured across multiple layers of hardware and software. Quantified in ones and zeros, these “digital” biomarkers can support continuous measurements outside the physical confines of the clinical environment. “Digital” refers to the method of collection as using sensors and computational tools, generally across multiple layers of hardware and software. The measurements are often made outside the physical confines of the clinical environment using home-based connected products (2) including wearable, implantable, and ingestible devices and sensors.” 2) "The term digital biomarker has been used to define a biomarker that is collected digitally using a sensor."	2	NA	NA	NA	NA
Dechant, Martin Johannes; Frommel, Julian; Mandryk, Regan Lee	The Development of Explicit and Implicit Game-Based Digital Behavioral Markers for the Assessment of Social Anxiety	2021	Frontiers in Psychology	Canada	10.3389/fpsyg.2021.760850	1	3	0	Primary research	1) “Digital biomarkers are measurable responses gathered from digital devices and used to reliably predict the incidence of a dysfunction or disorder. Digital biomarkers can be harnessed to predict the severity of a disease and increase the temporal and spatial resolution of recorded behavior during an assessment. Furthermore, digital biomarkers are more resistant against human bias and may be less stress-inducing for patients. Digital Biomarkers focus on objective, quantifiable physiological and behavioral data, which are collected and measured by means of various digital devices (e.g., wearable devices).” 2) "Digital biomarkers are a form of non-intrusive continuous measurements of cognitive health, found in daily activities. They can help in the diagnosis and follow-up of cognitive impairments. Digital biomarkers are defined as “objective, quantifiable physiological and behavioral data that are collected and measured by means of digital devices such as portables, wearables, implants or digestibles” (“Digital Biomarkers | Karger Journal.”)." 3) "Digital biomarkers – the use of a biosensor to collect objective data on a biological (e.g., blood glucose, serum sodium), anatomical (e.g., mole size), or physiological (e.g., heart rate, blood pressure) parameter followed by the use of algorithms to transform these data into interpretable outcome measures [21] – can help address many of the shortcomings in current measures. These new measures, which include portable (e.g., smartphones), wearable, and implantable devices, are by their nature largely independent of raters."	3	NA	NA	No	No
Dillenseger, Anja; Weidemann, Marie Luise; Trentzsch, Katrin; Inojosa, Hernan; Haase, Rocco; Schriefer, Dirk; Voigt, Isabel; Scholz, Maria; Akgün, Katja; Ziemssen, Tjalf	Digital Biomarkers in Multiple Sclerosis	2021	Brain Sciences	Germany	10.3390/brainsci11111519	20	3	6	Review	1) “… digital biomarkers—digital health technologies— to explain, influence and/or predict health-related outcomes. … digital biomarkers stem are quite broad, and range from wearables that collect patients’ activity during digitalized functional tests to digitalized diagnostic procedures and software-supported magnetic resonance imaging evaluation. With the increasing digitalization of healthcare, medicine now gains access to a new type of biomarker. So-called digital biomarkers enable the translation of up-to-date new data sources into informative, actionable knowledge. Digital biomarkers are basically collected by digital tools. Digital biomarkers mean objective, quantifiable physiological and behavioral data that are measured and collected by digital devices. The data collected by, e.g., portables, wearables, implantables or digestibles are typically used to generate, influence and/or predict health-related outcomes, and thus represent deep digital phenotyping, collecting clinically meaningful and objective digital data.” 2) "Digital biomarkers – the use of a biosensor to collect objective data on a biological (e.g., blood glucose, serum sodium), anatomical (e.g., mole size), or physiological (e.g., heart rate, blood pressure) parameter followed by the use of algorithms to transform these data into interpretable outcome measures [21] – can help address many of the shortcomings in current measures. These new measures, which include portable (e.g., smartphones), wearable, and implantable devices, are by their nature largely independent of raters."	2	NA	NA	NA	NA
Ding, Zihan; Lee, Tsz-Lok; Chan, Agnes S.	Digital Cognitive Biomarker for Mild Cognitive Impairments and Dementia: A Systematic Review	2022	Journal of clinical medicine	China	10.3390/jcm11144191	4	2	2	Review	1) "Digital biomarkers are defined here as objective, quantifiable, physiological, and behavioral data that are collected and measured by means of digital devices, such as embedded environmental sensors, portables, wearables, implantables, or digestibles. Digital biomarkers allow objective, ecologically valid, long-term follow-up with frequent or continuous assessment that can be minimally obtrusive or function in the background of everyday activity." 2) "digital biomarker is “a characteristic or set of characteristics” that can be assessed through digital health technologies, and serves as an indicator for normal biological processes, pathogenic processes, and therapeutic or intervention response."	2	NA	NA	NA	NA
Dockendorf, Marissa F.; Hansen, Bryan J.; Bateman, Kevin P.; Moyer, Matthew; Shah, Jyoti K.; Shipley, Lisa A.	Digitally Enabled, Patient-Centric Clinical Trials: Shifting the Drug Development Paradigm	2021	Clinical and Translational Science	USA	10.1111/cts.12910	16	3	5	Review	1) “Digital Biomarkers: Measures collected using digital devices that reflect physiological responses to disease progression or therapeutic intervention. Digital biomarkers can be either actively or passively collected. Active collection requires the patient to perform a specific task (e.g., sit-to-stand test while wearing a sensor), whereas passive collection involves the collection of data without interrupting a patient’s normal activities, other than potentially wearing a sensor (e.g., physical activity or sleep time as measured by an accelerometer).” 2) "Digital Biomarker (BM): A digital biomarker is an objective, quantifiable measure of physiology and/or behaviour used as an indicator of biological, pathological process or response to an exposure or an intervention that is derived from a digital measure. The clinical meaning is established by a reliable relationship to an existing, validated endpoint."	2	NA	NA	NA	NA
Dorsey, E. Ray; Papapetropoulos, Spyros; Xiong, Mulin; Kieburtz, Karl	The First Frontier: Digital Biomarkers for Neurodegenerative Disorders	2017	Digital Biomarkers	USA	10.1159/000477383	81	7	11	Review	“Digital biomarkers – the use of a biosensor to collect objective data on a biological (e.g., blood glucose, serum sodium), anatomical (e.g., mole size), or physiological (e.g., heart rate, blood pressure) parameter followed by the use of algorithms to transform these data into interpretable outcome measures [21] – can help address many of the shortcomings in current measures. These new measures, which include portable (e.g., smartphones), wearable, and implantable devices, are by their nature largely independent of raters. They are, therefore, not prone to rater bias. The goal of digital biomarkers is to maximize the ecological validity and temporal and spatial resolution of capturing motor and nonmotor phenomena that are expected to change over time.”	1	NA	NA	NA	NA
Dunn, Jessilyn; Shandhi, Md Mobashir Hasan; Cho, Peter; Roghanizad, Ali; Singh, Karnika; Wang, Will; Enache, Oana; Stern, Amanda; Sbahi, Rami; Tatar, Bilge; Fiscus, Sean; Khoo, Qi Xuan; Kuo, Yvonne; Lu, Xiao; Hsieh, Joseph; Kalodzitsa, Alena; Bahmani, Amir; Alavi, Arash; Ray, Utsab; Snyder, Michael; Ginsburg, Geoffrey; Pasquale, Dana; Woods, Christopher; Shaw, Ryan	A Method for Intelligent Allocation of Diagnostic Testing by Leveraging Data from Commercial Wearable Devices: A Case Study on COVID-19	2022	Research Square	USA	10.21203/rs.3.rs-1490524/v1	0	2	0	Primary research	1) “Multiple studies suggest the utility of digital biomarkers, objective and quantifiable digitally-collected physiological and behavioral data (e.g., resting heart rate, step count, sleep duration, and respiratory rate), collected by consumer devices along with patient-reported symptoms to monitor the progression of respiratory and influenza-like illnesses [16]-[22].” 2 ) "Low-cost and accessible technologies that record physiologic measurements can empower underserved groups with new digital biomarkers. Digital biomarkers are digitally collected data that are transformed into indicators of health and disease."	2	Infectiology	SARS-CoV-2	Yes	Yes
Egli, Adrian; Battegay, Manuel; Büchler, Andrea C.; Bühlmann, Peter; Calandra, Thierry; Eckert, Philippe; Furrer, Hansjakob; Greub, Gilbert; Jakob, Stephan M.; Kaiser, Laurent; Leib, Stephen L.; Marsch, Stephan; Meinshausen, Nicolai; Pagani, Jean-Luc; Pugin, Jerome; Rätsch, Gunnar; Schrenzel, Jacques; Schüpbach, Reto; Siegemund, Martin; Zamboni, Nicola; Zbinden, Reinhard; Zinkernagel, Annelies; Borgwardt, Karsten	SPHN/PHRT: Forming a Swiss-Wide Infrastructure for Data-Driven Sepsis Research	2020	Studies in Health Technology and Informatics	Switzerland	10.3233/SHTI200346	2	4	0	Primary research	“Digital biomarkers in sepsis may offer a different approach, as the collection of very large datasets allows to integrate time-series data of directly measured physiological parameters [3].”	1	NA	NA	No	No
Ferrer-Mallol, Elisa; Matthews, Clare; Stoodley, Madeline; Gaeta, Alessandra; George, Elinor; Reuben, Emily; Johnson, Alex; Davies, Elin Haf	Patient-led development of digital endpoints and the use of computer vision analysis in assessment of motor function in rare diseases	2022	Frontiers in pharmacology	UK	10.3389/fphar.2022.916714	2	2	1	Primary research	"Digital biomarkers are objective, quantifiable, physiological, and behavioral measures that are collected by means of digital devices that are portable, wearable, implantable, or digestible. These data are often used to explain, influence, and/or predict health-related outcomes. Digital biomarkers fall within the scope of traditional biomarkers in relation to addressing health related questions, with use of a digital and portable technology that adds new dimensions, unique features and challenges. digital biomarkers are usually less or non-invasive, modular, and often cheaper to measure. They can produce qualitative and quantitative measurements, but most importantly, they provide easier and cheaper access to continuous and longitudinal measurements".	1	Neurology	Muscular dystrophy	Yes	No
Fröhlich, Holger; Bontridder, Noémi; Petrovska-Delacréta, Dijana; Glaab, Enrico; Kluge, Felix; Yacoubi, Mounim El; Marín Valero, Mayca; Corvol, Jean-Christophe; Eskofier, Bjoern; van Gyseghem, Jean-Marc; Lehericy, Stepháne; Winkler, Jürgen; Klucken, Jochen	Leveraging the Potential of Digital Technology for Better Individualized Treatment of Parkinson's Disease	2022	Frontiers in Neurology	Germany, Belgium, France, Luxembourg, Spain	10.3389/fneur.2022.788427	5	2	2	Review	“Digital biomarkers (DMs) derived from these digital technologies are specifically addressing the area of objective diagnosis and continuous real-world symptom monitoring. As such, a DM can be defined as an information—also referred to as “parameter,” “measure” or technically speaking as “data”—that is assessed or measured by digital technologies. Thus, DMs exhibit two major characteristics: First, they are measured by an objective method, e.g., passively via a wearable sensor, or actively via a questionnaire that is provided to the patient by a computer or smartphone app.”	1	NA	NA	NA	NA
Gangl, Clemens; Krychtiuk, Konstantin	Digital health-high tech or high touch?	2023	Wiener Medizinische Wochenschrift (1946)	Austria	10.1007/s10354-022-00991-6	0	1	0	Review	"... digital biomarkers provide for early detection and monitoring of diseases. Widespread use of health apps and so-called wearables creates an immense quantity of digital biomarkers each second and, if integratively analyzed, may allow early detection of subclinical changes in health and prediction of later diseases [3]. These digital biomarkers can be gathered continuously during different times of the day and in various circumstances, and may therefore create a more representative patient image compared to occasional measurements conducted during single office visits or by conventional self-monitoring strategies [8].”	1	NA	NA	NA	NA
Garcia-Gancedo, Luis; Bate, Andrew	Digital biomarkers for post-licensure safety monitoring	2022	Drug discovery today	UK, USA	10.1016/j.drudis.2022.103354	1	2	0	Other	"Digital Biomarker (BM): A digital biomarker is an objective, quantifiable measure of physiology and/or behaviour used as an indicator of biological, pathological process or response to an exposure or an intervention that is derived from a digital measure. The clinical meaning is established by a reliable relationship to an existing, validated endpoint."	1	NA	NA	NA	NA
Gazi, Asim H.; Gurel, Nil Z.; Richardson, Kristine L. S.; Wittbrodt, Matthew T.; Shah, Amit J.; Vaccarino, Viola; Bremner, J. Douglas; Inan, Omer T.	Digital Cardiovascular Biomarker Responses to Transcutaneous Cervical Vagus Nerve Stimulation: State-Space Modeling, Prediction, and Simulation	2020	JMIR mHealth and uHealth	USA	10.2196/20488	13	4	3	Primary research	"Recent advances in the development of mobile digitally connected technologies have led to the emergence of a new class of biomarkers measured across multiple layers of hardware and software. Quantified in ones and zeros, these “digital” biomarkers can support continuous measurements outside the physical confines of the clinical environment. “Digital” refers to the method of collection as using sensors and computational tools, generally across multiple layers of hardware and software. The measurements are often made outside the physical confines of the clinical environment using home-based connected products including wearable, implantable, and ingestible devices and sensors."	1	Neurology	Vagus nerve stimulation	Yes	Yes
Gerbelot, R.; Koenig, A.; Goyer, C.; Willemin, J.; Desir, C.; Porcherot, J.; Kane, H. Sylla; Guillemaud, R.; Borel, J-C; Jallon, P.	A wireless patch for sleep respiratory disorders applications	2015	Annual International Conference of the IEEE Engineering in Medicine and Biology Society. IEEE Engineering in Medicine and Biology Society. Annual International Conference	France	10.1109/EMBC.2015.7318847	0	9	0	Primary research	“... indicators of the pathology i.e. digital biomarkers. They are built to provide accurate and reliable indications on the clinical conditions of the patient. Contrary to standard classification system, digital biomarkers require continuous analytical validation, evidentiary qualification and validation of its therapeutic use. These extra steps are intended to optimize the decision making process and improve clinical guidance.”	1	Sleep medicine	Sleep respiratory disorder	Yes	Yes
Gielis, Karsten; Vanden Abeele, Marie-Elena; Croon, Robin de; Dierick, Paul; Ferreira-Brito, Filipa; van Assche, Lies; Verbert, Katrien; Tournoy, Jos; Vanden Abeele, Vero	Dissecting Digital Card Games to Yield Digital Biomarkers for the Assessment of Mild Cognitive Impairment: Methodological Approach and Exploratory Study	2021	JMIR Serious Games	Belgium, Portugal	10.2196/18359	7	3	2	Primary research	1) "Complementary to their biological counterparts, digital biomarkers are “user-generated physiological and behavioral measures collected through connected digital devices to explain, influence and/or predict health-related outcomes [18]." 2) "Digital biomarkers, obtained directly through the use of patients’ personal smartphones and wearable sensors, have generated significant attention as a novel means for capturing real-time, in vivo, longitudinal behaviors and self-assessments related to mental health."	2	Neurology	Dementia/MCI/CI/Cognition/Alzheimer	Yes	No
Gielis, Karsten; Vanden Abeele, Marie-Elena; Verbert, Katrien; Tournoy, Jos; Vos, Maarten de; Vanden Abeele, Vero	Detecting Mild Cognitive Impairment via Digital Biomarkers of Cognitive Performance Found in Klondike Solitaire: A Machine-Learning Study	2021	Digital Biomarkers	Belgium	10.1159/000514105	8	3	2	Primary research	1) "Digital biomarkers [8, 9] are user-generated physiological and behavioral measures, captured through connected digital devices, which can provide high-resolution, objective, and quantifiable cognitive data [10]." 2) "Digital biomarkers, obtained directly through the use of patients’ personal smartphones and wearable sensors, have generated significant attention as a novel means for capturing real-time, in vivo, longitudinal behaviors and self-assessments related to mental health." 3) "Digital biomarkers – the use of a biosensor to collect objective data on a biological (e.g., blood glucose, serum sodium), anatomical (e.g., mole size), or physiological (e.g., heart rate, blood pressure) parameter followed by the use of algorithms to transform these data into interpretable outcome measures [21] – can help address many of the shortcomings in current measures. These new measures, which include portable (e.g., smartphones), wearable, and implantable devices, are by their nature largely independent of raters." 4) "Digital biomarkers are defined here as objective, quantifiable, physiological, and behavioral data that are collected and measured by means of digital devices, such as embedded environmental sensors, portables, wearables, implantables, or digestibles. Digital biomarkers allow objective, ecologically valid, long-term follow-up with frequent or continuous assessment that can be minimally obtrusive or function in the background of everyday activity."	4	Neurology	Dementia/MCI/CI/Cognition/Alzheimer	Yes	No
Godfrey, A.; Brodie, M.; van Schooten, K. S.; Nouredanesh, M.; Stuart, S.; Robinson, L.	Inertial wearables as pragmatic tools in dementia	2019	Maturitas	UK, Australia, Canada, USA	10.1016/j.maturitas.2019.05.010	16	5	3	Review	“The abundance of wearables in health related studies has proliferated the accumulation of new digital-based biomarker, which may provide new insight for patient treatment [76]. Innovation, led by new multi/cross-disciplinary research has broadened the range of digital biomarkers.“	1	NA	NA	NA	NA
Guthrie, Nicole L.; Carpenter, Jason; Edwards, Katherine L.; Appelbaum, Kevin J.; Dey, Sourav; Eisenberg, David M.; Katz, David L.; Berman, Mark A.	Emergence of digital biomarkers to predict and modify treatment efficacy: machine learning study	2019	BMJ Open	USA	10.1136/bmjopen-2019-030710	26	5	5	Primary research	1) “The best use of these data remains an open question. Feeding data directly into electronic medical records is of limited utility to providers or patients whereas transforming the data into markers of disease status, termed digital biomarkers (11) could provide clinically actionable insights with or without conventional biometric data (12–14).” 2) "Recent advances in the development of mobile digitally connected technologies have led to the emergence of a new class of biomarkers measured across multiple layers of hardware and software. Quantified in ones and zeros, these “digital” biomarkers can support continuous measurements outside the physical confines of the clinical environment. “Digital” refers to the method of collection as using sensors and computational tools, generally across multiple layers of hardware and software. The measurements are often made outside the physical confines of the clinical environment using home-based connected products including wearable, implantable, and ingestible devices and sensors."	2	Cardiology	Not specified	Yes	Yes
Haggenmüller, Sarah; Maron, Roman C.; Hekler, Achim; Utikal, Jochen S.; Barata, Catarina; Barnhill, Raymond L.; Beltraminelli, Helmut; Berking, Carola; Betz-Stablein, Brigid; Blum, Andreas; Braun, Stephan A.; Carr, Richard; Combalia, Marc; Fernandez-Figueras, Maria-Teresa; Ferrara, Gerardo; Fraitag, Sylvie; French, Lars E.; Gellrich, Frank F.; Ghoreschi, Kamran; Goebeler, Matthias; Guitera, Pascale; Haenssle, Holger A.; Haferkamp, Sebastian; Heinzerling, Lucie; Heppt, Markus V.; Hilke, Franz J.; Hobelsberger, Sarah; Krahl, Dieter; Kutzner, Heinz; Lallas, Aimilios; Liopyris, Konstantinos; Llamas-Velasco, Mar; Malvehy, Josep; Meier, Friedegund; Müller, Cornelia S. L.; Navarini, Alexander A.; Navarrete-Dechent, Cristián; Perasole, Antonio; Poch, Gabriela; Podlipnik, Sebastian; Requena, Luis; Rotemberg, Veronica M.; Saggini, Andrea; Sangueza, Omar P.; Santonja, Carlos; Schadendorf, Dirk; Schilling, Bastian; Schlaak, Max; Schlager, Justin G.; Sergon, Mildred et al.	Skin cancer classification via convolutional neural networks: systematic review of studies involving human experts	2021	European Journal of Cancer (Oxford, England : 1990)	Germany, Portugal, France, Switzerland, Australia, UK, Spain, Italy, Greece, USA, Chile, Austria	10.1016/j.ejca.2021.06.049	60	3	20	Review	“DBs are data-driven indicators that provide information about the characteristics of a lesion and may predict health related outcomes.”	1	NA	NA	NA	NA
Harms, Robbert L.; Ferrari, Alberto; Meier, Irene B.; Martinkova, Julie; Santus, Enrico; Marino, Nicola; Cirillo, Davide; Mellino, Simona; Catuara Solarz, Silvina; Tarnanas, Ioannis; Szoeke, Cassandra; Hort, Jakub; Valencia, Alfonso; Ferretti, Maria Teresa; Seixas, Azizi; Santuccione Chadha, Antonella	Digital biomarkers and sex impacts in Alzheimer's disease management - potential utility for innovative 3P medicine approach	2022	The EPMA Journal	USA, Switzerland, Czech Republic, Italy, Spain, Ireland, Australia	10.1007/s13167-022-00284-3	4	2	2	Primary research	"Digital biomarkers are defined as objective, quantifiable physiological and behavioral data that are collected and measured by means of digital devices. Their use has revolutionized clinical research by enabling high-frequency, longitudinal, and sensitive measurements. ... digital biomarkers is that the latter are collected via digital devices and can be collected outside of traditional clinical settings. The digital devices collecting these biomarkers can include wearables, implantables, ingestible devices, and smartphones and tablets [3, 4]. Examples of digital biomarkers are objective consumer-grade data such as voice [5], temperature [6], activity [7], gait [8], blood oxygen [9], heart rate [10], touch [11], and augmented reality [12, 13], all collected via mobile and wearable technologies. As opposed to standard clinical measures, digital biomarkers enable high-frequency, longitudinal, and objective measurements, largely independent of the clinical rater. Digital biomarkers can continuously monitor patients to assess therapy response and disease progression without the need for clinical assessment [4, 14]. Moreover, they often exhibit higher sensitivity than traditional clinically used methods, enabling early predictive diagnostics by identifying patients at risk of overt clinical disease [15].”	1	NA	NA	No	No
Hart, Alexander; Reis, Dorota; Prestele, Elisabeth; Jacobson, Nicholas C.	Using Smartphone Sensor Paradata and Personalized Machine Learning Models to Infer Participants' Well-being: Ecological Momentary Assessment	2022	Journal of Medical Internet Research	Germany, USA	10.2196/34015	4	2	2	Primary research	“There have also been several successful attempts to identify behavioral information that indicates psychological characteristics, often termed digital biomarkers or behavioral markers, which comprise the field of personal sensing [17].”	1	Not specified	Not specified	Yes	Yes
Hartl, Dominik; Luca, Valeria de; Kostikova, Anna; Laramie, Jason; Kennedy, Scott; Ferrero, Enrico; Siegel, Richard; Fink, Martin; Ahmed, Sohail; Millholland, John; Schuhmacher, Alexander; Hinder, Markus; Piali, Luca; Roth, Adrian	Translational precision medicine: an industry perspective	2021	Journal of Translational Medicine	Switzerland, Germany, USA	10.1186/s12967-021-02910-6	33	3	11	Review	1) “Digital biomarkers are defined as physiological and behavioral measures collected via digital devices (such as portables, wearables, implantables and digestables) that characterize, influence or predict health-related outcomes [124, 125]. Digital biomarkers offer several potential advantages compared to traditional clinical assessments. Digital biomarker products are usually the result of the combination of multiple individual hardware (sensors) and software (operatingsystems and algorithms) components [123]. ... digital biomarkers as clinical endpoints provide objective and quantitative measures yet still require broader clinical use and health authority acceptance.” 2) "Digital biomarkers: Physiological and behavioral measures collected by means of digital devices such as portables, wearables, implantables, or digestibles that characterize, influence, or predict health-related outcomes."	2	NA	NA	NA	NA
Holmes, Ashley A.; Tripathi, Shikha; Katz, Emily; Mondesire-Crump, Ijah; Mahajan, Rahul; Ritter, Aaron; Arroyo-Gallego, Teresa; Giancardo, Luca	A novel framework to estimate cognitive impairment via finger interaction with digital devices	2022	Brain Communications	USA	10.1093/braincomms/fcac194	0	2	0	Primary research	“Although digital biomarkers offer promise of more objective, quantitative and continuous ways to monitor symptoms, these solutions rely upon the processing of unique digital datasets using complex technologies that challenge traditional frameworks of clinical assessment and evidence generation within the healthcare ecosystem.”	1	Neurology	Dementia/MCI/CI/Cognition/Alzheimer	Yes	No
Holmgren, Jackson G.; Morrow, Adelene; Coffee, Ali K.; Nahod, Paige M.; Santora, Samantha H.; Schwartz, Brian; Stiegmann, Regan A.; Zanetti, Cole A.	Utilizing digital predictive biomarkers to identify Veteran suicide risk	2022	Frontiers in Digital Health	USA	10.3389/fdgth.2022.913590	0	2	0	Review	"Digital biomarkers are metrics that are objectively gathered and measured by wearable, implantable, or ingestible devices and sensors that can be used as an indicator of normal or pathologic processes (37). This broad definition describes many types of biomarkers, including digital predictive biomarkers, which are specifically used to identify individuals who are more likely to experience an effect from exposure to a stimulus compared to a similar person without the biomarker (38). For example, a digital predictive biomarker might be overall daily activity levels as they relate to the onset of a disease process (39).”	1	NA	NA	NA	NA
Hügle, Thomas; Caratsch, Leo; Caorsi, Matteo; Maglione, Jules; Dan, Diana; Dumusc, Alexandre; Blanchard, Marc; Kalweit, Gabriel; Kalweit, Maria	Dorsal Finger Fold Recognition by Convolutional Neural Networks for the Detection and Monitoring of Joint Swelling in Patients with Rheumatoid Arthritis	2022	Digital Biomarkers	Switzerland, Germany, USA	10.1159/000525061	4	2	2	Primary research	"Digital biomarkers are considered non-invasive and should be able to provide a continuous picture of a disease status. In rheumatology, digital biomarkers most commonly include information obtained from wearables or smartphones, such as data from gyroscopes, accelerometers, tab speed, or geolocation [3].”	1	Rheumatology	Arthritis	Yes	No
Huh, Ki Young; Oh, Jaeseong; Lee, SeungHwan; Yu, Kyung-Sang	Clinical Evaluation of Digital Therapeutics: Present and Future	2022	Healthcare informatics research	Korea	10.4258/hir.2022.28.3.188	3	2	1	Review	“However, due to the spread of digital devices, it has become possible to collect larger amounts of data, accelerating the development and validation of gait changes as a digital biomarker.”	1	NA	NA	NA	NA
Huss, Ralf; Raffler, Johannes; Märkl, Bruno	Artificial intelligence and digital biomarker in precision pathology guiding immune therapy selection and precision oncology	2023	Cancer Reports (Hoboken, N.J.)	Germany	10.1002/cnr2.1796	0	1	0	Review	"Digital biomarker are generally defined as a combined software hardware solution to quantify measurable parameters that provide indications of a therapeutic response in a clinical environment. Digital biomarker also utilize data from different sources and measures to advance the understanding of a certain disease and guide the decision-making also in the diagnosis and treatment of cancer 62.”	1	NA	NA	NA	NA
Hussain, Masaraf	Primordial prevention: The missing link in neurological care	2021	Journal of Family Medicine and Primary Care	India	10.4103/jfmpc.jfmpc_1806_20	2	3	0	Review	1) “Therefore Digital Biomarkers [20] comprising of various hardware [20] and software, in the form of smart phones, digital watches, digital screens, digital keyboards, can be used for the Primordial prevention of neurodegenerative disorders.” 2) "Recent advances in the development of mobile digitally connected technologies have led to the emergence of a new class of biomarkers measured across multiple layers of hardware and software. Quantified in ones and zeros, these “digital” biomarkers can support continuous measurements outside the physical confines of the clinical environment. “Digital” refers to the method of collection as using sensors and computational tools, generally across multiple layers of hardware and software. The measurements are often made outside the physical confines of the clinical environment using home-based connected products including wearable, implantable, and ingestible devices and sensors."	2	NA	NA	NA	NA
Jacobsen, Malte; Dembek, Till A.; Kobbe, Guido; Gaidzik, Peter W.; Heinemann, Lutz	Noninvasive Continuous Monitoring of Vital Signs With Wearables: Fit for Medical Use?	2021	Journal of Diabetes Science and Technology	Germany	10.1177/1932296820904947	15	3	5	Review	“With new technological developments, such vital parameters can be recorded wirelessly and continuously, noninvasively and cost-effectively using the so-called wearables. The combination of wearables with powerful data analysis tools opens up new dimensions in the assessability of body functions (“digital biomarkers”), with the possibility of remote monitoring further enhancing the relevance of such approaches.”	1	NA	NA	NA	NA
Jeong, Hoyeon; Jeong, Yong W.; Park, Yeonjae; Kim, Kise; Park, Junghwan; Kang, Dae R.	Applications of deep learning methods in digital biomarker research using noninvasive sensing data	2022	Digital health	Korea	10.1177/20552076221136642	0	2	0	Review	"Digital biomarkers – the use of a biosensor to collect objective data on a biological (e.g., blood glucose, serum sodium), anatomical (e.g., mole size), or physiological (e.g., heart rate, blood pressure) parameter followed by the use of algorithms to transform these data into interpretable outcome measures [21] – can help address many of the shortcomings in current measures. These new measures, which include portable (e.g., smartphones), wearable, and implantable devices, are by their nature largely independent of raters".	1	NA	NA	NA	NA
Josephy-Hernandez, Sylvia; Norise, Catherine; Han, Jee-Young; Smith, Kara M.	Survey on Acceptance of Passive Technology Monitoring for Early Detection of Cognitive Impairment	2021	Digital Biomarkers	USA	10.1159/000512207	2	3	0	Primary research	1) "Digital biomarkers refer to the use of digital technologies (i.e., environmental sensors, portable, wearable, and/or implantable devices) to allow for the collection of physiological and behavioral data that is objectiveand quantifiable [6]. Digital biomarkers can be either active or passive. Active refers to where a participant directly interacts with the tool; passive refers to the tool collecting information about the participant without their direct engagement.” 2) "A digital biomarker could be any of the seven BEST biomarker types [89]. The term digital refers to the method of collection as using sensors and computational tools, generally across multiple layers (e.g., a full stack) of hardware and software [90]."	2	NA	NA	No	No
Kandiah, Nagaendran; Choi, Seong Hye; Hu, Chaur-Jong; Ishii, Kenji; Kasuga, Kensaku; Mok, Vincent C. T.	Current and Future Trends in Biomarkers for the Early Detection of Alzheimer's Disease in Asia: Expert Opinion	2022	Journal of Alzheimer's Disease Reports	Singapore, Korea, Taiwan, Japan, China	10.3233/ADR-220059	0	2	0	Review	"Digital biomarkers refer to medical data that are collected through digital technology, such as mobile and wearable devices. ... readily accessible digital biomarkers represent a feasible alternative to classical biomarkers in capturing complex everyday activities, besides being a sensitive disease predictor [52]. Digital biomarkers offer the potential to collect continuous data, by means of active or passive measurements, and to detect and monitor disease.”	1	NA	NA	NA	NA
Katsaros, Dimos; Hawthorne, James; Patel, Jay; Pothier, Kaitlin; Aungst, Timothy; Franzese, Chris	Optimizing Social Support in Oncology with Digital Platforms	2022	JMIR Cancer	USA	10.2196/36258	1	2	0	Other	"Digital biomarkers are objective measurements of physiological, pathologic, or anatomic characteristics continuously collected outside the clinical environment via home-based connected devices [51]. Passively collecting data from patients’ mobile or wearable devices potentially offers a convenient and unobtrusive method to prospectively identify psychosocial burden and deliver tailored social support to the right patients at the right time.”	1	NA	NA	NA	NA
Keogh, Alison; Sett, Niladri; Donnelly, Seamas; Mullan, Ronan; Gheta, Diana; Maher-Donnelly, Martina; Illiano, Vittorio; Calvo, Francesc; Dorn, Jonas F.; Mac Namee, Brian; Caulfield, Brian	A Thorough Examination of Morning Activity Patterns in Adults with Arthritis and Healthy Controls Using Actigraphy Data	2020	Digital Biomarkers	Ireland, Switzerland	10.1159/000509724	5	4	1	Primary research	1) “… digital biomarkers, which are prognostic or diagnostic measurements of health collected using digital means [2]. Digital biomarkers offer researchers and clinicians access to large volumes of objective data that can be captured relatively passively within the context of free-living “normal” conditions [3, 4].” 2) "Recent advances in the development of mobile digitally connected technologies have led to the emergence of a new class of biomarkers measured across multiple layers of hardware and software. Quantified in ones and zeros, these “digital” biomarkers can support continuous measurements outside the physical confines of the clinical environment. “Digital” refers to the method of collection as using sensors and computational tools, generally across multiple layers of hardware and software. The measurements are often made outside the physical confines of the clinical environment using home-based connected products including wearable, implantable, and ingestible devices and sensors."	2	Rheumatology	Arthritis	Yes	No
Kernebeck, Sven; Busse, Theresa S.; Böttcher, Maximilian D.; Weitz, Jürgen; Ehlers, Jan; Bork, Ulrich	Impact of mobile health and medical applications on clinical practice in gastroenterology	2020	World Journal of Gastroenterology	Germany	10.3748/wjg.v26.i29.4182	28	4	7	Review	1) “In recent years, digital biomarkers have been described and measured [70]. Digital biomarkers are defined as characteristic quantifiable measurements made by means of digital devices[71]. They are objectively measured and evaluated as an indicator of normal or pathologic biological processes or biological responses to a therapeutic intervention[72]. There are various sources from which digital biomarkers can be collected, including body sensors, image processing, health platforms and EMR as well as smartphones, wearables or other digital devices[73]. Digital biomarkers are increasingly important sources of data in health care.” 2) "Recent advances in the development of mobile digitally connected technologies have led to the emergence of a new class of biomarkers measured across multiple layers of hardware and software. Quantified in ones and zeros, these “digital” biomarkers can support continuous measurements outside the physical confines of the clinical environment. “Digital” refers to the method of collection as using sensors and computational tools, generally across multiple layers of hardware and software. The measurements are often made outside the physical confines of the clinical environment using home-based connected products including wearable, implantable, and ingestible devices and sensors." 3) "Digital biomarkers are a emerging class of biomarkers that source their data from digital sensors or computational tools. They can be composed of multiple hardware and software components and allow a continuous and remote assessment of patients. Digital biomarkers can be generated from various sources like body sensors, image processing or from health platforms and electronic medical records (EMR)."	3	NA	NA	NA	NA
Khaligh-Razavi, Seyed-Mahdi; Sadeghi, Maryam; Khanbagi, Mahdiyeh; Kalafatis, Chris; Nabavi, Seyed Massood	A self-administered, artificial intelligence (AI) platform for cognitive assessment in multiple sclerosis (MS)	2020	BMC Neurology	UK, Iran	10.1186/s12883-020-01736-x	16	4	4	Primary research	“Digital biomarkers have an advantage over fluid biomarkers, given their lower cost, accessibility, the possibility of remote administration and easier integration into routine clinical practice.”	1	Neurology	Multiple sclerosis	Yes	Yes
Kourtis, Lampros C.; Regele, Oliver B.; Wright, Justin M.; Jones, Graham B.	Digital biomarkers for Alzheimer's disease: the mobile/ wearable devices opportunity	2019	NPJ Digital Medicine	USA	10.1038/s41746-019-0084-2	180	5	36	Review	“In this quest for monitoring biomarkers for AD assessment, there is growing interest in the identification of readily accessible digital biomarkers, which leverage widely available mobile and wearable technologies, and it is these that are the subject of this review article.”	1	NA	NA	NA	NA
Kyriazakos, Sofoklis; Pnevmatikakis, Aristodemos; Cesario, Alfredo; Kostopoulou, Konstantina; Boldrini, Luca; Valentini, Vincenzo; Scambia, Giovanni	Discovering Composite Lifestyle Biomarkers With Artificial Intelligence From Clinical Studies to Enable Smart eHealth and Digital Therapeutic Services	2021	Frontiers in Digital Health	Belgium, Denmark, Italy	10.3389/fdgth.2021.648190	3	3	1	Primary research	1) “Digital biomarkers (5) are biomarkers whose method of collection involves sensors and computational tools implemented in software or hardware.” 2) "Recent advances in the development of mobile digitally connected technologies have led to the emergence of a new class of biomarkers measured across multiple layers of hardware and software. Quantified in ones and zeros, these “digital” biomarkers can support continuous measurements outside the physical confines of the clinical environment. “Digital” refers to the method of collection as using sensors and computational tools, generally across multiple layers of hardware and software. The measurements are often made outside the physical confines of the clinical environment using home-based connected products including wearable, implantable, and ingestible devices and sensors." 3) "The best use of these data remains an open question. Feeding data directly into electronic medical records is of limited utility to providers or patients whereas transforming the data into markers of disease status, termed digital biomarkers (11) could provide clinically actionable insights with or without conventional biometric data (12–14)."	3	Oncology	Cervical cancer	Yes	Yes
Lipsmeier, Florian; Taylor, Kirsten I.; Kilchenmann, Timothy; Wolf, Detlef; Scotland, Alf; Schjodt-Eriksen, Jens; Cheng, Wei-Yi; Fernandez-Garcia, Ignacio; Siebourg-Polster, Juliane; Jin, Liping; Soto, Jay; Verselis, Lynne; Boess, Frank; Koller, Martin; Grundman, Michael; Monsch, Andreas U.; Postuma, Ronald B.; Ghosh, Anirvan; Kremer, Thomas; Czech, Christian; Gossens, Christian; Lindemann, Michael	Evaluation of smartphone-based testing to generate exploratory outcome measures in a phase 1 Parkinson's disease clinical trial	2018	Movement Disorders: Official Journal of the Movement Disorder Society	Switzerland, USA, Canada	10.1002/mds.27376	162	6	27	Primary research	1) “Digital biomarkers offer three main advantages compared with status quo in-clinic testing. First, by using objective multivariate sensor data with apps designed to measure clinical signs and symptoms, they can potentially quantify symptom severity with greater sensitivity and objectivity than clinical rating scales (4). Second, with daily active tests and continuous passive monitoring, they enable even daily testing throughout longitudinal studies, a test frequency that was unthinkable just a few years ago. This promises greater measurement accuracy compared with data collected from clinic visits spaced weeks or months apart. Last, with passive monitoring, the effects of PD on patients’ daily lives can now be monitored and quantified in their usual (5) home settings, providing ecologically valid metrics to assess disease status and treatment effects.” 2) "Digital biomarkers – the use of a biosensor to collect objective data on a biological (e.g., blood glucose, serum sodium), anatomical (e.g., mole size), or physiological (e.g., heart rate, blood pressure) parameter followed by the use of algorithms to transform these data into interpretable outcome measures [21] – can help address many of the shortcomings in current measures. These new measures, which include portable (e.g., smartphones), wearable, and implantable devices, are by their nature largely independent of raters."	2	Neurology	Parkinson's disease	Yes	Yes
Low, Carissa A.	Harnessing consumer smartphone and wearable sensors for clinical cancer research	2020	NPJ Digital Medicine	USA	10.1038/s41746-020-00351-x	42	4	10	Review	1) “Continuous assessment biomarkers (5) of these digital could enable real-time monitoring of patients between clinical encounters, extending the coverage and reach of care.” 2) "Recent advances in the development of mobile digitally connected technologies have led to the emergence of a new class of biomarkers measured across multiple layers of hardware and software. Quantified in ones and zeros, these “digital” biomarkers can support continuous measurements outside the physical confines of the clinical environment. “Digital” refers to the method of collection as using sensors and computational tools, generally across multiple layers of hardware and software. The measurements are often made outside the physical confines of the clinical environment using home-based connected products including wearable, implantable, and ingestible devices and sensors."	2	NA	NA	NA	NA
Marsch, Lisa A.; Campbell, Aimee; Campbell, Cynthia; Chen, Ching-Hua; Ertin, Emre; Ghitza, Udi; Lambert-Harris, Chantal; Hassanpour, Saeed; Holtyn, August F.; Hser, Yih-Ing; Jacobs, Petra; Klausner, Jeffrey D.; Lemley, Shea; Kotz, David; Meier, Andrea; McLeman, Bethany; McNeely, Jennifer; Mishra, Varun; Mooney, Larissa; Nunes, Edward; Stafylis, Chrysovalantis; Stanger, Catherine; Saunders, Elizabeth; Subramaniam, Geetha; Young, Sean	The application of digital health to the assessment and treatment of substance use disorders: The past, current, and future role of the National Drug Abuse Treatment Clinical Trials Network	2020	Journal of Substance Abuse Treatment	USA	10.1016/j.jsat.2020.02.005	33	4	8	Review	“Overall, this line of research may inform which subset(s) of digitally-derived data (digital biomarkers) may be most useful to employ as part of outcome measurement in future clinical trials research. Digital data that capture the richness of clinical status and clinically trajec tories as individuals go about their daily lives may greatly complement and enhance the learning from standardized, clinical outcomes assessment.”	1	NA	NA	NA	NA
Meier, Irene B.; Buegler, Max; Harms, Robbert; Seixas, Azizi; Çöltekin, Arzu; Tarnanas, Ioannis	Using a Digital Neuro Signature to measure longitudinal individual-level change in Alzheimer's disease: the Altoida large cohort study	2021	NPJ Digital Medicine	Switzerland, USA, Ireland, Greece	10.1038/s41746-021-00470-z	19	3	6	Primary research	“Physiological and behavioral observations collected via passive or active use of digital tools (computers, smartphones, tablets, wearables, etc.), may contain indicators of disease, termed digital biomarkers.”	1	Neurology	Dementia/MCI/CI/Cognition/Alzheimer	Yes	Yes
Montag, Christian; Elhai, Jon D.; Dagum, Paul	On Blurry Boundaries When Defining Digital Biomarkers: How Much Biology Needs to Be in a Digital Biomarker?	2021	Frontiers in Psychiatry	Germany, USA	10.3389/fpsyt.2021.740292	22	3	7	Review	1) “... digital biomarkers describe digital footprints providing insights into healthy and pathological human (neuro-)biology. Beyond that the term digital biomarker is also used at times to describe more general concepts such as linking digital footprints to human behavior (which itself can be described as the result of a biological system).From our perspective, digital biomarkers meant as a more direct (or narrow) concept describe digital footprints being directly linked to biological variables, such as stemming from molecular genetics, epigenetics, endocrinology, immunology or brain imaging, to name a few.” 2) "Digital biomarkers are defined here as objective, quantifiable, physiological, and behavioral data that are collected and measured by means of digital devices, such as embedded environmental sensors, portables, wearables, implantables, or digestibles. Digital biomarkers allow objective, ecologically valid, long-term follow-up with frequent or continuous assessment that can be minimally obtrusive or function in the background of everyday activity." 3) "Digital biomarkers are digitally collected data (e.g., a heart rate biosignal from a wrist-worn wearable) that are transformed into indicators of health outcomes (e.g., risk of cardiovascular disease)." 4) "Digital biomarkers are digitally collected data from Biometric Monitoring Technologies - BioMeTs (e.g., glucose levels) from a continuous glucose monitor (CGM) that are transformed into indicators of health outcomes (e.g., diabetic state). They can be used to provide biomedical insights or improve health decision-making (e.g., encourage healthy lifestyle changes)." 5) "... digital biomarkers is less precise, but a formal definition as “consumer-generated physiological and behavioral measures collected through connected digital tools” has been advanced." 6) "In terms of IoT, the digital biomarker represents digitized data acquired from patients via IoT devices. The biomarker is defined as an objective parameter and indicator of normal biological, and pathological processes, or represents pharmacological response to therapeutic intervention 23. Therefore, the digital biomarker can be defined as a biomarker that is objectively and quantitatively measured using digital devices and be used to explain or predict health-related outcomes 24. Digital biomarker is measured using the digital tools that include portable, wearable, implantable or digestible devices, and exclude data obtained via patient-reported measurements or traditional devices and equipment." 7) "... digital biomarkers derived from sensors and mobile technologies. ...these data are in large part derived from new sources including smartphones and wearable electronic devices and facilitated by novel technologies that allow for the streaming and storage of complex data, standards for evaluating these biomarkers are just now developing."	7	NA	NA	NA	NA
Motahari-Nezhad, Hossein; Al-Abdulkarim, Hana; Fgaier, Meriem; Abid, Mohamed Mahdi; Péntek, Márta; Gulácsi, László; Zrubka, Zsombor	Digital Biomarker-Based Interventions: Systematic Review of Systematic Reviews	2022	Journal of Medical Internet Research	i	10.2196/41042	3	2	1	Review	1) "The introduction of new medical technologies such as sensors has accelerated the process of collecting patient data for relevant clinical decisions, which has led to the introduction of a new technology known as digital biomarkers (DBMs). DBMs can play an important role in daily clinical practice and clinical trials [3]. In this research, we defined DBMs as either behavioral/physiological data or the digital devices used to collect these data. Wearable, implantable, or digestible medical devices or sensors that generate physiologic or behavioral data were considered digital biomarkers (eg, fitness trackers and defibrillators).” 2) "Digital biomarkers are objective, quantifiable, physiological, and behavioral measures that are collected by means of digital devices that are portable, wearable, implantable, or digestible. These data are often used to explain, influence, and/or predict health-related outcomes. Digital biomarkers fall within the scope of traditional biomarkers in relation to addressing health related questions, with use of a digital and portable technology that adds new dimensions, unique features and challenges. digital biomarkers are usually less or non-invasive, modular, and often cheaper to measure. They can produce qualitative and quantitative measurements, but most importantly, they provide easier and cheaper access to continuous and longitudinal measurements."	2	NA	NA	NA	NA
Motahari-Nezhad, Hossein; Fgaier, Meriem; Mahdi Abid, Mohamed; Péntek, Márta; Gulácsi, László; Zrubka, Zsombor	Digital Biomarker-Based Studies: Scoping Review of Systematic Reviews	2022	JMIR mHealth and uHealth	Hungary, France	10.2196/35722	5	2	2	Review	1) "Sensors and digital devices have revolutionized the measurement, collection, and storage of behavioral and physiological data, leading to the new term digital biomarkers. Digital biomarkers are measured across multiple layers of the hardware (eg, sensors) and software of medical devices that capture signals (behavioral and physiological data) from patients [7]. Digital biomarkers can increase diagnostic and therapeutic precision in the modern health care system by remotely and continuously measuring reliable clinical data and allowing continuous monitoring and evaluation [8,9]. Captured by wearable, implantable, and digestible devices and sensors, digital biomarkers can be used at home to provide clinical data, collecting data that is not possible in the clinical setting [10]. This information can improve physicians’ and patients’ decisions, personalize the treatment, and predict diseases’ current and future status [11].” 2) "Digital biomarkers are objective, quantifiable, physiological, and behavioral measures that are collected by means of digital devices that are portable, wearable, implantable, or digestible. These data are often used to explain, influence, and/or predict health-related outcomes. Digital biomarkers fall within the scope of traditional biomarkers in relation to addressing health related questions, with use of a digital and portable technology that adds new dimensions, unique features and challenges. digital biomarkers are usually less or non-invasive, modular, and often cheaper to measure. They can produce qualitative and quantitative measurements, but most importantly, they provide easier and cheaper access to continuous and longitudinal measurements." 3) "In terms of IoT, the digital biomarker represents digitized data acquired from patients via IoT devices. The biomarker is defined as an objective parameter and indicator of normal biological, and pathological processes, or represents pharmacological response to therapeutic intervention.23 Therefore, the digital biomarker can be defined as a biomarker that is objectively and quantitatively measured using digital devices and be used to explain or predict health-related outcomes.24 Digital biomarker is measured using the digital tools that include portable, wearable, implantable or digestible devices, and exclude data obtained via patient-reported measurements or traditional devices and equipment."	3	NA	NA	NA	NA
Motahari-Nezhad, Hossein; Péntek, Márta; Gulácsi, László; Zrubka, Zsombor	Outcomes of Digital Biomarker-Based Interventions: Protocol for a Systematic Review of Systematic Reviews	2021	JMIR Research Protocols	Hungary	10.2196/28204	7	3	2	Review	1) “Digital biomarkers are defined as objective, quantifiable, physiological, and behavioral data that are collected and measured using digital devices such as portables, wearables, implantables, or digestibles. ...digital biomarkers can offer considerable diagnostic and therapeutic value in modern health care systems as monitoring tools and as part of novel therapeutic interventions [7]. Digital biomarkers could reduce clinical errors and improve the accuracy of diagnostic methods for patients and clinicians using measurement-based care [8].” 2) "Digital biomarkers are objective, quantifiable, physiological, and behavioral measures that are collected by means of digital devices that are portable, wearable, implantable, or digestible. These data are often used to explain, influence, and/or predict health-related outcomes. Digital biomarkers fall within the scope of traditional biomarkers in relation to addressing health related questions, with use of a digital and portable technology that adds new dimensions, unique features and challenges. digital biomarkers are usually less or non-invasive, modular, and often cheaper to measure. They can produce qualitative and quantitative measurements, but most importantly, they provide easier and cheaper access to continuous and longitudinal measurements." 3) "Recent advances in the development of mobile digitally connected technologies have led to the emergence of a new class of biomarkers measured across multiple layers of hardware and software. Quantified in ones and zeros, these “digital” biomarkers can support continuous measurements outside the physical confines of the clinical environment. “Digital” refers to the method of collection as using sensors and computational tools, generally across multiple layers of hardware and software. The measurements are often made outside the physical confines of the clinical environment using home-based connected products including wearable, implantable, and ingestible devices and sensors." 4) "... digital markers are more focused on the continuous assessment of phenotypic markers of illness. Digital Biomarkers can benefit from a longitudinal data collection, retrospectively processing the data to forecast possible critical or relevant medical situations."	4	NA	NA	NA	NA
Nam, Kyoung Hyup; Kim, Dong Hwan; Choi, Byung Kwan; Han, In Ho	Internet of Things, Digital Biomarker, and Artificial Intelligence in Spine: Current and Future Perspectives	2019	Neurospine	Korea	10.14245/ns.1938388.194	28	5	5	Review	1) “In terms of IoT, the digital biomarker represents digitized data acquired from patients via IoT devices. Therefore, the digital biomarker can be defined as a biomarker that is objectively and quantitatively measured using digital devices and be used to explain or predict health-related outcomes (24). Digital biomarker is measured using the digital tools that include portable, wearable, implantable or digestible devices, and exclude data obtained via patient-reported measurements or traditional devices and equipment. In a broad sense, digital biomarker include all human data that can be measured using digital tool.” 2) "Digital biomarkers are consumer-generated physiological and behavioral measures collected through connected digital tools that can be used to explain, influence and/or predict health-related outcomes. Health-related outcomes can vary from explaining disease to predicting drug response to influencing fitness behaviors. In our definition of digital biomarkers, we exclude patient-reported measures (e.g., survey data), genetic information, and data collected through traditional medical devices and equipment. These data types, though still a key component of research and clinical care that may be stored digitally, are not digitally measured or truly dependent on software." 3) "Recent advances in the development of mobile digitally connected technologies have led to the emergence of a new class of biomarkers measured across multiple layers of hardware and software. Quantified in ones and zeros, these “digital” biomarkers can support continuous measurements outside the physical confines of the clinical environment. “Digital” refers to the method of collection as using sensors and computational tools, generally across multiple layers of hardware and software. The measurements are often made outside the physical confines of the clinical environment using home-based connected products including wearable, implantable, and ingestible devices and sensors."	3	NA	NA	NA	NA
Ntracha, Anastasia; Iakovakis, Dimitrios; Hadjidimitriou, Stelios; Charisis, Vasileios S.; Tsolaki, Magda; Hadjileontiadis, Leontios J.	Detection of Mild Cognitive Impairment Through Natural Language and Touchscreen Typing Processing	2020	Frontiers in Digital Health	Greece, United Arab Emirates	10.3389/fdgth.2020.567158	15	4	3	Primary research	1) “... digital biomarkers (22), taking advantage of the mobile and wearable consumer device-derived data and their passive collection (23), is a promising new research field, along the increasing plurality and sensitivity of smart sensors for unobtrusive data acquisition.” 2) "Digital biomarkers – the use of a biosensor to collect objective data on a biological (e.g., blood glucose, serum sodium), anatomical (e.g., mole size), or physiological (e.g., heart rate, blood pressure) parameter followed by the use of algorithms to transform these data into interpretable outcome measures [21] – can help address many of the shortcomings in current measures. These new measures, which include portable (e.g., smartphones), wearable, and implantable devices, are by their nature largely independent of raters." 3) "In this quest for monitoring biomarkers for AD assessment, there is growing interest in the identification of readily accessible digital biomarkers, which leverage widely available mobile and wearable technologies, and it is these that are the subject of this review article."	3	Neurology	Dementia/MCI/CI/Cognition/Alzheimer	Yes	Yes
Opoku Asare, Kennedy; Terhorst, Yannik; Vega, Julio; Peltonen, Ella; Lagerspetz, Eemil; Ferreira, Denzil	Predicting Depression From Smartphone Behavioral Markers Using Machine Learning Methods, Hyperparameter Optimization, and Feature Importance Analysis: Exploratory Study	2021	JMIR mHealth and uHealth	Finland, Germany, USA	10.2196/26540	29	3	9	Primary research	“... we define biomarkers (or digital biomarkers) of mental health as quantifiable behaviors (or features) extracted from smartphone or wearable data that can be monitored and collected over time to objectively assess mental health and effectiveness of interventions.”	1	Psychiatry	Depression	Yes	Yes
Owens, Andrew P.	The Role of Heart Rate Variability in the Future of Remote Digital Biomarkers	2020	Frontiers in Neuroscience	UK	10.3389/fnins.2020.582145	25	4	6	Review	1) “A “digital biomarker” refers to physiologic, pathologic or anatomic characteristics objectively measured and evaluated as an indicator of biologic processes, pathologic processes or biological response to therapeutic interventions collected by RMTs across various platforms of software and/or hardware.” 2) "Recent advances in the development of mobile digitally connected technologies have led to the emergence of a new class of biomarkers measured across multiple layers of hardware and software. Quantified in ones and zeros, these “digital” biomarkers can support continuous measurements outside the physical confines of the clinical environment. “Digital” refers to the method of collection as using sensors and computational tools, generally across multiple layers of hardware and software. The measurements are often made outside the physical confines of the clinical environment using home-based connected products including wearable, implantable, and ingestible devices and sensors."	2	NA	NA	NA	NA
Owens, Andrew P.; Ballard, Clive; Beigi, Mazda; Kalafatis, Chris; Brooker, Helen; Lavelle, Grace; Brønnick, Kolbjørn K.; Sauer, Justin; Boddington, Steve; Velayudhan, Latha; Aarsland, Dag	Implementing Remote Memory Clinics to Enhance Clinical Care During and After COVID-19	2020	Frontiers in Psychiatry	UK, Norway	10.3389/fpsyt.2020.579934	34	4	8	Review	“Active and passive digital biomarkers of cognitive domains can be collected using smartphones, tablets, personal computers (PCs), wearables and smart home sensors, virtual reality, augmented reality and even video games, that can detect changes in health status and quality of life (QoL), offering a unique opportunity to accurately and continuously track and assess changes in various physiological, motor and psychological domains.”	1	NA	NA	NA	NA
Palanica, Adam; Docktor, Michael J.; Lieberman, Michael; Fossat, Yan	The Need for Artificial Intelligence in Digital Therapeutics	2020	Digital biomarkers	Canada, USA	10.1159/000506861	21	4	5	Other	1) "Digital biomarkers are helping to reshape the understanding of health and disease, which will have an impact in how an individual’s relationship to the environment is assessed, how research is conducted, and how treatment effectiveness is determined". 2) "Digital biomarkers are digitally collected data, such as heart rate from a wearable device, that are transformed through fmathematical models into indicators of health outcomes like prediabetes. . Some digital biomarkers have been found to outperform traditional clinical methods, for example, for arrhythmia detection, because of their ability to continuously monitor patients outside of the clinic. The most successful digital biomarkers have been developed based on supervised, unsupervised and semi-supervised machine learning models".	2	NA	NA	NA	NA
Parellada, Mara; San José Cáceres, Antonia; Palmer, Melanie; Delorme, Richard; Jones, Emily J. H.; Parr, Jeremy R.; Anagnostou, Evdokia; Murphy, Declan G. M.; Loth, Eva; Wang, Paul P.; Charman, Tony; Strydom, Andre; Arango, Celso	A Phase II Randomized, Double-Blind, Placebo-Controlled Study of the Efficacy, Safety, and Tolerability of Arbaclofen Administered for the Treatment of Social Function in Children and Adolescents With Autism Spectrum Disorders: Study Protocol for AIMS-2-TRIALS-CT1	2021	Frontiers in Psychiatry	Spain, UK, France, Canada, USA	10.3389/fpsyt.2021.701729	5	3	1	Other	“The use of digital biomarkers aims to gather more objective measures of social interaction and understanding than caregivers- or self- reports. They consist of active tasks (social games on a smartphone), passive monitoring of daily behaviors and surveys to participants and caregivers.”	1	NA	NA	NA	NA
Park, Sandra Hyunsoo; Goldberg, Scott A.; Al-Ballaa, Abdulrahman; Tayeb, Baraa; Basurrah, Mohammed; Abahuje, Egide; Miccile, Chrisitian; Pozner, Charles N.; Yule, Steven; Dias, Roger Daglius	Objective Measurement of Learners' Cognitive Load During Simulation-Based Trauma Team Training: A Pilot Study	2022	The Journal of Surgical Research	USA, Saudi Arabia, Scotland	10.1016/j.jss.2022.06.023	1	2	0	Primary research	“… digital biomarkers captured via unobtrusive wearable sensors can be used to inform the design and development of simulation-based scenarios and optimize learning.”	1	Neurology	Dementia/MCI/CI/Cognition/Alzheimer	Yes	Yes
Park, Seung-Min; Ge, T. Jessie; Won, Daeyoun D.; Lee, Jong Kyun; Liao, Joseph C.	Digital biomarkers in human excreta	2021	Nature reviews. Gastroenterology & hepatology	USA, Korea	10.1038/s41575-021-00462-0	8	3	2	Other	“… digital biomarkers, which are physiological, biochemical and behavioural data collected by smart devices (3). Digital biomarkers are inherently quantitative, can be collectively analysed with predictive modelling and artificial intelligence for pattern recognition, and enable actionable response determination.”	1	NA	NA	NA	NA
Park, Soo-Yong; Schott, Nadja	Which motor-cognitive abilities underlie the digital Trail-Making Test? Decomposing various test scores to detect cognitive impairment in Parkinson's disease-Pilot study	2022	Applied Neuropsychology. Adult	Germany	10.1080/23279095.2022.2147837	0	2	0	Primary research	“Thanks to technological innovations, in addition to classical biomarkers, a new type of biomarker is now available—the so-called digital biomarker. Digital biomarkers provide recognizable data patterns from various sources, such as sensor systems (e.g., digitized boards or accelerometers), from which diagnostic or prognostic values can be derived.”	1	Neurology	Parkinson's disease	Yes	Yes
Parziale, Andrea; Mascalzoni, Deborah	Digital Biomarkers in Psychiatric Research: Data Protection Qualifications in a Complex Ecosystem	2022	Frontiers in Psychiatry	Italy	10.3389/fpsyt.2022.873392	1	2	0	Review	1) “The widespread use of digital devices, such as smartphones and wearables, enables the collection and use of vast amounts of user-generated data as “digital biomarkers.” 2) "Digital biomarkers are consumer-generated physiological and behavioral measures collected through connected digital tools that can be used to explain, influence and/or predict health-related outcomes. Health-related outcomes can vary from explaining disease to predicting drug response to influencing fitness behaviors. In our definition of digital biomarkers, we exclude patient-reported measures (e.g., survey data), genetic information, and data collected through traditional medical devices and equipment. These data types, though still a key component of research and clinical care that may be stored digitally, are not digitally measured or truly dependent on software." 3) "… digital biomarkers, which can provide high-resolution, accurate, and rapid feedback to practitioners and patients in support of disease prevention, treatment, and management, including interventions around the behavioral drivers of chronic disease."	3	NA	NA	NA	NA
Pastor, Núria; Khalilian, Elizabeth; Caballeria, Elsa; Morrison, Danielle; Sanchez Luque, Unai; Matrai, Silvia; Gual, Antoni; López-Pelayo, Hugo	Remote Monitoring Telemedicine (REMOTE) Platform for Patients With Anxiety Symptoms and Alcohol Use Disorder: Protocol for a Case-Control Study	2020	JMIR Research Protocols	Spain	10.2196/16964	6	4	1	Primary research	1) “In the wake of advancing technology, digital biomarkers are emerging as a new form of tracking patients’ health. Digital biomarkers are considered digital as they utilize sensors and computational tools to collect data. These measurements can be taken outside of a traditional clinical environment using sensors such as mobile devices and wearable sensors [5].” 2) "Recent advances in the development of mobile digitally connected technologies have led to the emergence of a new class of biomarkers measured across multiple layers of hardware and software. Quantified in ones and zeros, these “digital” biomarkers can support continuous measurements outside the physical confines of the clinical environment. “Digital” refers to the method of collection as using sensors and computational tools, generally across multiple layers of hardware and software. The measurements are often made outside the physical confines of the clinical environment using home-based connected products including wearable, implantable, and ingestible devices and sensors."	2	Psychology; Psychiatry	Anxiety; Alcohol use disorder	Yes	No
Pathak, Yagna J.; Greenleaf, Walter; Verhagen Metman, Leo; Kubben, Pieter; Sarma, Sridevi; Pepin, Brian; Lautner, Douglas; DeBates, Scott; Benison, Alex M.; Balasingh, Binesh; Ross, Erika	Digital Health Integration With Neuromodulation Therapies: The Future of Patient-Centric Innovation in Neuromodulation	2021	Frontiers in Digital Health	USA, The Netherlands	10.3389/fdgth.2021.618959	6	3	2	Review	“Digital biomarkers are particularly relevant for movement disorders, psychiatric disorders and pain as they enable objective and continuous monitoring of real-world signals using digital tools (ex: mobile phones and wearables) (28).”	1	NA	NA	NA	NA
Petersen, Curtis L.; Weeks, William B.; Norin, Olof; Weinstein, James N.	Development and Implementation of a Person-Centered, Technology-Enhanced Care Model For Managing Chronic Conditions: Cohort Study	2019	JMIR mHealth and uHealth	USA, Sweden	10.2196/11082	25	5	5	Primary research	1) “The use of remotely collected data that monitors health and behavior is an emerging area of research [40]. Such data could be considered digital biomarkers [41] objective information that can be used to predict changes in health status. .. and the use of digital biomarkers offers a more efficient method of identifying such markers as the use of devices continuously collecting data increases. One critical requirement in the development of digital biomarkers is connecting these novel measurements to health outcomes [41].” 2) "Digital biomarkers present an additional layer of information that, combined with the types of data above, may enable comprehensive models of disease to be built."	2	Not specified	Not specified	Yes	No
Petsani, Despoina; Ahmed, Sara; Petronikolou, Vasileia; Kehayia, Eva; Alastalo, Mika; Santonen, Teemu; Merino-Barbancho, Beatriz; Cea, Gloria; Segkouli, Sofia; Stavropoulos, Thanos G.; Billis, Antonis; Doumas, Michael; Almeida, Rosa; Nagy, Enikő; Broeckx, Leen; Bamidis, Panagiotis; Konstantinidis, Evdokimos	Digital Biomarkers for Supporting Transitional Care Decisions: Protocol for a Transnational Feasibility Study	2022	JMIR Research Protocols	Greece, Canada, Finland, Spain, Hungary, Belgium	10.2196/34573	1	2	0	Other	1) “Digital biomarker, as a complement, enables continuous monitoring that can be collected remotely in real-life, ecologically valid environment [24].” 2) "We have chosen to use the widespread term ‘digital biomarkers’ (DB). The proposed definition of ‘digital biomarkers’ is : objective, quantifiable, physiological and behavioral data that are collected and measured by means of digital devices such as embedded environmental sensors or wearables, which opens up opportunities for remote data collection and processing of large amounts of ecologically valid, real-life, continuous and long-term health-related data. However, by definition, digital biomarkers are more related to continuous monitoring or high frequency collection, and not to the occasional use of a digital tool for one-time screening."	2	NA	NA	NA	NA
Phillips, Kathryn A.; Douglas, Michael P.; Trosman, Julia R.; Marshall, Deborah A.	"What Goes Around Comes Around": Lessons Learned from Economic Evaluations of Personalized Medicine Applied to Digital Medicine	2017	Value in Health: The Journal of the International Society for Pharmacoeconomics and Outcomes Research	Canada, USA, Switzerland	10.1016/j.jval.2016.08.736	16	7	2	Primary research	1) “Digital biomarker technologies, which fall into the category of “wearables and biosensing devices”, use consumer-generated physiological and behavioral measures collected through connected digital tools that can be used to explain, influence, and/or predict health-related outcomes. (6) These technologies may focus on measurements for consumer use only, or clinical measurements that are transmitted to clinicians for health care decisionmaking. They may passively monitor ongoing activities (such as steps taken) or be used to actively collect specific measurements (such as blood glucose).” 2) "Digital biomarkers are consumer-generated physiological and behavioral measures collected through connected digital tools that can be used to explain, influence and/or predict health-related outcomes. Health-related outcomes can vary from explaining disease to predicting drug response to influencing fitness behaviors. In our definition of digital biomarkers, we exclude patient-reported measures (e.g., survey data), genetic information, and data collected through traditional medical devices and equipment. These data types, though still a key component of research and clinical care that may be stored digitally, are not digitally measured or truly dependent on software."	2	Not specified	Not specified	Yes	Yes
Piau, A.; Steinmeyer, Z.; Cesari, M.; Kornfeld, J.; Beattie, Z.; Kaye, J.; Vellas, B.; Nourhashemi, F.	Intrinsic Capacitiy Monitoring by Digital Biomarkers in Integrated Care for Older People (ICOPE)	2021	The Journal of Frailty & Aging	France, Italy, USA	10.14283/jfa.2020.51	11	3	3	Review	“We have chosen to use the widespread term ‘digital biomarkers’ (DB). The proposed definition of ‘digital biomarkers’ is: objective, quantifiable, physiological and behavioral data that are collected and measured by means of digital devices such as embedded environmental sensors or wearables, which opens up opportunities for remote data collection and processing of large amounts of ecologically valid, real-life, continuous and long-term health-related data. However, by definition, digital biomarkers are more related to continuous monitoring or high frequency collection, and not to the occasional use of a digital tool for one-time screening.”	1	NA	NA	NA	NA
Piau, Antoine; Rumeau, Pierre; Nourhashemi, Fati; Martin, Maria Soto	Information and Communication Technologies, a Promising Way to Support Pharmacotherapy for the Behavioral and Psychological Symptoms of Dementia	2019	Frontiers in Pharmacology	France, USA	10.3389/fphar.2019.01122	2	5	0	Other	1) “Digital biomarker definition. Objective, quantifiable, physiological, and/or behavioral data that are collected and measured by means of digital devices such as embedded environmental sensors, portables, wearables, implantables, or digestibles, and which opens up opportunities for the remote collection and processing of ecologically valid, real-life, continuous, long-term, health-related data.” 2) "... digital biomarkers derived from sensors and mobile technologies. ...these data are in large part derived from new sources including smartphones and wearable electronic devices and facilitated by novel technologies that allow for the streaming and storage of complex data, standards for evaluating these biomarkers are just now developing."	2	NA	NA	NA	NA
Piau, Antoine; Wild, Katherine; Mattek, Nora; Kaye, Jeffrey	Current State of Digital Biomarker Technologies for Real-Life, Home-Based Monitoring of Cognitive Function for Mild Cognitive Impairment to Mild Alzheimer Disease and Implications for Clinical Care: Systematic Review	2019	Journal of Medical Internet Research	France, USA	10.2196/12785	96	5	19	Review	“Digital biomarkers are defined here as objective, quantifiable, physiological, and behavioral data that are collected and measured by means of digital devices, such as embedded environmental sensors, portables, wearables, implantables, or digestibles. Digital biomarkers allow objective, ecologically valid, long-term follow-up with frequent or continuous assessment that can be minimally obtrusive or function in the background of everyday activity.”	1	NA	NA	NA	NA
Prince, John; Arora, Siddharth; Vos, Maarten de	Big data in Parkinson's disease: using smartphones to remotely detect longitudinal disease phenotypes	2018	Physiological Measurement	UK	10.1088/1361-6579/aab512	42	6	7	Primary research	“The benefit of using sensors is that they enable objective digital biomarkers to be identified which could be used as complimentary measures of disease severity along with clinical scores.”	1	Neurology	Parkinson's disease	Yes	Yes
Purswani, Juhi M.; Dicker, Adam P.; Champ, Colin E.; Cantor, Matt; Ohri, Nitin	Big Data From Small Devices: The Future of Smartphones in Oncology	2019	Seminars in Radiation Oncology	USA	10.1016/j.semradonc.2019.05.008	25	5	5	Other	“Digital biomarkers include consumer-generated physiologic and behavioral measures collected through digital tools, such as calories, steps taken, sleep efficiency, heartrate variability, and body temperature.”	1	NA	NA	NA	NA
Rai, Laura; Boyle, Rory; Brosnan, Laura; Rice, Hannah; Farina, Francesca; Tarnanas, Ioannis; Whelan, Robert	Digital Biomarkers Based Individualized Prognosis for People at Risk of Dementia: the AltoidaML Multi-site External Validation Study	2020	Advances in Experimental Medicine and Biology	Ireland, Switzerland	10.1007/978-3-030-32622-7_14	4	4	1	Primary research	“A “digital biomarker,” i.e., a smartphone/tablet app implementing augmented reality tasks inspired to complex functional instrumental activities of daily living (iADL) mostly related to spatial navigation abilities.”	1	Neurology	Dementia/MCI/CI/Cognition/Alzheimer	Yes	Yes
Robin, Jessica; Harrison, John E.; Kaufman, Liam D.; Rudzicz, Frank; Simpson, William; Yancheva, Maria	Evaluation of Speech-Based Digital Biomarkers: Review and Recommendations	2020	Digital Biomarkers	UK, The Netherlands, Canada	10.1159/000510820	45	4	11	Review	1) “... digital biomarkers are more ecologically valid measures than many current clinical assessments of cognition and function, allowing assessments to occur during everyday activities or with little instruction. They also offer a promising solution for known problems associated with current clinical tools, especially repeated assessment effects, interrater variability, time investment, and expense. The use of digital biomarkers facilitates frequent testing with its potential to provide richer and more detailed data.” 2) "Digital biomarkers are objective, quantifiable, physiological, and behavioral measures that are collected by means of digital devices that are portable, wearable, implantable, or digestible. These data are often used to explain, influence, and/or predict health-related outcomes. Digital biomarkers fall within the scope of traditional biomarkers in relation to addressing health related questions, with use of a digital and portable technology that adds new dimensions, unique features and challenges. digital biomarkers are usually less or non-invasive, modular, and often cheaper to measure. They can produce qualitative and quantitative measurements, but most importantly, they provide easier and cheaper access to continuous and longitudinal measurements." 3) "Recent advances in the development of mobile digitally connected technologies have led to the emergence of a new class of biomarkers measured across multiple layers of hardware and software. Quantified in ones and zeros, these “digital” biomarkers can support continuous measurements outside the physical confines of the clinical environment. “Digital” refers to the method of collection as using sensors and computational tools, generally across multiple layers of hardware and software. The measurements are often made outside the physical confines of the clinical environment using home-based connected products including wearable, implantable, and ingestible devices and sensors." 4) "A digital biomarker could be any of the seven BEST biomarker types [89]. The term digital refers to the method of collection as using sensors and computational tools, generally across multiple layers (e.g., a full stack) of hardware and software [90]."	4	NA	NA	NA	NA
Rodarte, Carlos	Pharmaceutical Perspective: How Digital Biomarkers and Contextual Data Will Enable Therapeutic Environments	2017	Digital Biomarkers	USA	10.1159/000479951	14	7	2	Review	“Digital biomarkers are helping to reshape the understanding of health and disease, which will have an impact in how an individual’s relationship to the environment is assessed, how research is conducted, and how treatment effectiveness is determined.”	1	NA	NA	NA	NA
Sada, Yvonne H.; Poursina, Olia; Zhou, He; Workeneh, Biruh T.; Maddali, Sandhya V.; Najafi, Bijan	Harnessing digital health to objectively assess cancer-related fatigue: The impact of fatigue on mobility performance	2021	PloS One	USA	10.1371/journal.pone.0246101	1	3	0	Primary research	“Digital biomarkers are objective, quantifiable physiological and behavioral data collected and measured by digital devices such as wearable sensors, and applied to the advancement of health [18].”	1	Oncology	Not specified	Yes	No
Sahandi Far, Mehran; Eickhoff, Simon B.; Goni, Maria; Dukart, Juergen	Exploring Test-Retest Reliability and Longitudinal Stability of Digital Biomarkers for Parkinson Disease in the m-Power Data Set: Cohort Study	2021	Journal of Medical Internet Research	Germany	10.2196/26608	9	3	3	Primary research	“Digital biomarkers (DB), as captured using sensors embedded in modern smart devices, are a promising technology for home-based sign and symptom monitoring in Parkinson disease (PD). The emergence of new technologies has led to a variety of sensors (ie, acceleration, gyroscope, GPS, etc) embedded in smart devices for daily use (ie, smartphone, smartwatch). Such sensor data, alongside other digital information recorded passively or when executing prespecified tasks, may provide valuable insight into health-related information. Such applications are now commonly referred to as digital biomarkers (DB) [3-5]. DB being collected frequently over a long period of time can provide an objective, ecologically valid, and more detailed understanding of the inter- and intra-individual variability in disease manifestation in daily life.”	1	Neurology	Parkinson's disease	Yes	No
Sahandi Far, Mehran; Stolz, Michael; Fischer, Jona M.; Eickhoff, Simon B.; Dukart, Juergen	JTrack: A Digital Biomarker Platform for Remote Monitoring of Daily-Life Behaviour in Health and Disease	2021	Frontiers in Public Health	Germany	10.3389/fpubh.2021.763621	2	3	0	Primary research	“Such health-related information being collected in clinical trials are often referred to as digital-biomarkers (DB) (15). DBs can provide objective, ecologically valid, and invaluable information for better understanding of specific diseases. In addition, DBs enable frequent assessments from larger target populations over longer periods of time and may thus provide detailed insight into inter- and intra-individual disease variability in daily-life (16).”	1	Not specified	Not specified	Yes	No
Saner, Hugo; Knobel, Samuel Elia Johannes; Schuetz, Narayan; Nef, Tobias	Contact-free sensor signals as a new digital biomarker for cardiovascular disease: chances and challenges	2020	European Heart Journal. Digital health	Switzerland	10.1093/ehjdh/ztaa006	4	4	1	Review	1) "Digital biomarkers can be extracted and used as indicators for health and disease. Signal acquisition is either by object sensors, wearable sensors, or contact-free sensors including cameras, pressure sensors, non-contact capacitively coupled electrocardiogram (cECG), radar, and passive infrared motion sensors. Digital biomarkers can be used to drive patient-specific interventions, as endpoints for clinical studies, or as information for formal and informal caregivers to help them to optimize patient care." 2) "Digital biomarkers are defined here as objective, quantifiable, physiological, and behavioral data that are collected and measured by means of digital devices, such as embedded environmental sensors, portables, wearables, implantables, or digestibles. Digital biomarkers allow objective, ecologically valid, long-term follow-up with frequent or continuous assessment that can be minimally obtrusive or function in the background of everyday activity."	2	NA	NA	NA	NA
Saner, Hugo; Schuetz, Narayan; Buluschek, Philipp; Du Pasquier, Guillaume; Ribaudo, Giuseppe; Urwyler, Prabitha; Nef, Tobias	Case Report: Ambient Sensor Signals as Digital Biomarkers for Early Signs of Heart Failure Decompensation	2021	Frontiers in Cardiovascular Medicine	Switzerland	10.3389/fcvm.2021.617682	8	3	2	Primary research	1) “Digital biomarkers are defined as an “objective, quantifiable physiological and behavioral data that are collected and measured by means of digital devices” (3) to get objective real-time information about the patient’s state. Digital biomarkers can be used to drive patient-specific interventions, as endpoints for clinical studies, or as information for formal and informal caregivers to help them to optimize patient care.” 2) "Digital biomarkers are defined here as objective, quantifiable, physiological, and behavioral data that are collected and measured by means of digital devices, such as embedded environmental sensors, portables, wearables, implantables, or digestibles. Digital biomarkers allow objective, ecologically valid, long-term follow-up with frequent or continuous assessment that can be minimally obtrusive or function in the background of everyday activity."	2	Cardiology	Heart failure	Yes	No
Schneider, Ruth B.; Omberg, Larsson; Macklin, Eric A.; Daeschler, Margaret; Bataille, Lauren; Anthwal, Shalini; Myers, Taylor L.; Baloga, Elizabeth; Duquette, Sidney; Snyder, Phil; Amodeo, Katherine; Tarolli, Christopher G.; Adams, Jamie L.; Callahan, Katherine F.; Gottesman, Joshua; Kopil, Catherine M.; Lungu, Codrin; Ascherio, Alberto; Beck, James C.; Biglan, Kevin; Espay, Alberto J.; Tanner, Caroline; Oakes, David; Shoulson, Ira; Novak, Dan; Kayson, Elise; Ray Dorsey, Earl; Mangravite, Lara; Schwarzschild, Michael A.; Simuni, Tanya	Design of a virtual longitudinal observational study in Parkinson's disease (AT-HOME PD)	2021	Annals of Clinical and Translational Neurology	USA	10.1002/acn3.51236	13	3	4	Primary research	"... digital biomarkers are in fact better measures of disease progression, more sensitive to change, or capture novel features of disease progression or disability."	1	NA	NA	No	No
Schütz, Narayan; Botros, Angela; Hassen, Sami Ben; Saner, Hugo; Buluschek, Philipp; Urwyler, Prabitha; Pais, Bruno; Santschi, Valerie; Gatica-Perez, Daniel; Muri, Rene M.; Nef, Tobias	A Sensor-Driven Visit Detection System in Older Adults' Homes: Towards Digital Late-Life Depression Marker Extraction	2022	IEEE Journal of Biomedical and Health Informatics	Switzerland, Russia	10.1109/JBHI.2021.3114595	4	2	2	Primary research	1) “Such medically relevant digital measures, derived by means of modern information technology (usually outside the clinical environment), are increasingly being referred to as digital biomarkers [11]-[13].” 2) "... digital markers are more focused on the continuous assessment of phenotypic markers of illness. Digital Biomarkers can benefit from a longitudinal data collection, retrospectively processing the data to forecast possible critical or relevant medical situations." 3) "Recent advances in the development of mobile digitally connected technologies have led to the emergence of a new class of biomarkers measured across multiple layers of hardware and software. Quantified in ones and zeros, these “digital” biomarkers can support continuous measurements outside the physical confines of the clinical environment. “Digital” refers to the method of collection as using sensors and computational tools, generally across multiple layers of hardware and software. The measurements are often made outside the physical confines of the clinical environment using home-based connected products including wearable, implantable, and ingestible devices and sensors." 4) "A digital biomarker could be any of the seven BEST biomarker types [89]. The term digital refers to the method of collection as using sensors and computational tools, generally across multiple layers (e.g., a full stack) of hardware and software [90]."	4	NA	NA	No	No
Schütz, Narayan; Saner, Hugo; Botros, Angela; Buluschek, Philipp; Urwyler, Prabitha; Müri, René M.; Nef, Tobias	Wearable Based Calibration of Contactless In-home Motion Sensors for Physical Activity Monitoring in Community-Dwelling Older Adults	2020	Frontiers in Digital Health	Switzerland, Russia	10.3389/fdgth.2020.566595	2	4	0	Primary research	1) “Small sensing devices like smartwatches or smart home appliances may be used to provide continuous remote monitoring of relevant health indicators and outcomes (4), increasingly referred to as digital biomarkers (6–8). These may allow for early detection of health deteriorations, enabling for instance better preventive measures or earlier interventions (9, 10).” 2) "... digital markers are more focused on the continuous assessment of phenotypic markers of illness. Digital Biomarkers can benefit from a longitudinal data collection, retrospectively processing the data to forecast possible critical or relevant medical situations." 3) "Recent advances in the development of mobile digitally connected technologies have led to the emergence of a new class of biomarkers measured across multiple layers of hardware and software. Quantified in ones and zeros, these “digital” biomarkers can support continuous measurements outside the physical confines of the clinical environment. “Digital” refers to the method of collection as using sensors and computational tools, generally across multiple layers of hardware and software. The measurements are often made outside the physical confines of the clinical environment using home-based connected products including wearable, implantable, and ingestible devices and sensors." 4) "A digital biomarker could be any of the seven BEST biomarker types [89]. The term digital refers to the method of collection as using sensors and computational tools, generally across multiple layers (e.g., a full stack) of hardware and software [90]."	4	Geriatrics	Not specified	Yes	Yes
Schütz, Narayan; Saner, Hugo; Botros, Angela; Pais, Bruno; Santschi, Valérie; Buluschek, Philipp; Gatica-Perez, Daniel; Urwyler, Prabitha; Müri, René M.; Nef, Tobias	Contactless Sleep Monitoring for Early Detection of Health Deteriorations in Community-Dwelling Older Adults: Exploratory Study	2021	JMIR mHealth and uHealth	Switzerland, Russia	10.2196/24666	11	3	3	Primary research	“Compared with traditional biological biomarkers, objective health-relevant parameters obtained by means of modern information technology and outside of clinical environments are increasingly termed digital biomarkers [16-18]. In addition, having a responsive digital biomarker in such cases might also allow for monitoring of the effectiveness of treatments, indicating when a specific treatment plan is failing and needs adjustment. “	1	Geriactris; Sleep medicine	Not specified	Yes	Yes
Seyhan, Attila A.; Carini, Claudio	Are innovation and new technologies in precision medicine paving a new era in patients centric care?	2019	Journal of Translational Medicine	USA, UK	10.1186/s12967-019-1864-9	114	5	22	Review	“Digital biomarkers (BMs) can have several applications beyond clinical trials in diagnostics—to identify patients affected by a disease or to guide treatment. Digital BMs present a big opportunity to measure clinical endpoints in a remote, objective and unbiased manner. Digital BMs are defined as an objective, quantifiable physiological and behavioral data that are collected and measured by means of digital devices. The data collected is typically used to explain, influence and/or predict health-related outcomes.”	1	NA	NA	NA	NA
Shah, Vrutangkumar V.; McNames, James; Mancini, Martina; Carlson-Kuhta, Patricia; Nutt, John G.; El-Gohary, Mahmoud; Lapidus, Jodi A.; Horak, Fay B.; Curtze, Carolin	Digital Biomarkers of Mobility in Parkinson's Disease During Daily Living	2020	Journal of Parkinson's Disease	USA	10.3233/JPD-201914	27	4	6	Primary research	“Digital biomarkers are characteristics that can be reliably collected, measured, and quantified by means of digital devices (such as wearable, inertial sensors) as indicators of a biological process [1].”	1	Neurology	Parkinson's disease	Yes	Yes
Shandhi, Md Mobashir Hasan; Cho, Peter J.; Roghanizad, Ali R.; Singh, Karnika; Wang, Will; Enache, Oana M.; Stern, Amanda; Sbahi, Rami; Tatar, Bilge; Fiscus, Sean; Khoo, Qi Xuan; Kuo, Yvonne; Lu, Xiao; Hsieh, Joseph; Kalodzitsa, Alena; Bahmani, Amir; Alavi, Arash; Ray, Utsab; Snyder, Michael P.; Ginsburg, Geoffrey S.; Pasquale, Dana K.; Woods, Christopher W.; Shaw, Ryan J.; Dunn, Jessilyn P.	A method for intelligent allocation of diagnostic testing by leveraging data from commercial wearable devices: a case study on COVID-19	2022	NPJ Digital Medicine	USA	10.1038/s41746-022-00672-z	5	2	2	Primary research	"Multiple studies suggest the utility of digital biomarkers, objective and quantifiable digitally collected physiological and behavioral data (e.g., resting heart rate (RHR), step count, sleep duration, and respiratory rate), collected by consumer devices along with patient-reported symptoms to monitor the progression of respiratory and influenza-like ilnesses 20–27.”	1	Infectiology	SARS-CoV-2	Yes	Yes
Smith, Matthew D.; Brazier, Danielle E.; Henderson, Emily J.	Current Perspectives on the Assessment and Management of Gait Disorders in Parkinson's Disease	2021	Neuropsychiatric Disease and Treatment	UK	10.2147/NDT.S304567	6	3	2	Review	“… opened up the potential for self-monitoring by patients with their own devices, conceptually representing a digital biomarker for disease progression (101).”	1	NA	NA	NA	NA
Snyder, Christopher W.; Dorsey, E. Ray; Atreja, Ashish	The Best Digital Biomarkers Papers of 2017	2018	Digital Biomarkers	USA	10.1159/000489224	8	6	1	Review	“Digital biomarkers (DBs) are increasingly used to monitor the state of different diseases. The use and evaluation of digital biomarkers, objective and quantifiable measures of biology, and health collected through digital devices is growing rapidly.”	1	NA	NA	NA	NA
Souillard-Mandar, William; Penney, Dana; Schaible, Braydon; Pascual-Leone, Alvaro; Au, Rhoda; Davis, Randall	DCTclock: Clinically-Interpretable and Automated Artificial Intelligence Analysis of Drawing Behavior for Capturing Cognition	2021	Frontiers in Digital Health	USA, Spain	10.3389/fdgth.2021.750661	11	3	3	Primary research	“... digital markers might be ideally suited as rapid, user-friendly, and objective screening tools for detecting and tracking subtle cognitive change, and as differential diagnosis tools that provide clinically useful and patient-centered information to inform treatment.”	1	Neurology	Dementia/MCI/CI/Cognition/Alzheimer	Yes	Yes
Stephenson, Diane; Badawy, Reham; Mathur, Soania; Tome, Maria; Rochester, Lynn	Digital Progression Biomarkers as Novel Endpoints in Clinical Trials: A Multistakeholder Perspective	2021	Journal of Parkinson's Disease	USA, UK, Canada, The Netherlands	10.3233/JPD-202428	20	3	6	Review	“Traditionally, biomarkers have served as indicators of normal biological and pathogenic processes, or responses to an intervention [3], and those that can be measured by a validated DHT (digital health technologies ) are therefore termed as digital biomarkers [4]. ... development of non-invasive, sensitive digital biomarkers offers the opportunity to support monitoring of disease progression through capturing dynamic fluctuating symptoms at home in the patient’s lived environment [12, 13].”	1	NA	NA	NA	NA
Sultana, Madeena; Al-Jefri, Majed; Lee, Joon	Using Machine Learning and Smartphone and Smartwatch Data to Detect Emotional States and Transitions: Exploratory Study	2020	JMIR mHealth and uHealth	Canada	10.2196/17818	19	4	4	Primary research	“Research has been conducted in the quest for gold standard digital biomarkers that can be collected through consumer-grade smartphones and wearable sensors (eg, accelerometer, audio, location, phone log, sound features, etc) to detect mental health disorders in the early stages [4,5].”	1	Psychology	Not specified	Yes	Yes
Tavabi, N.; Stück, D.; Signorini, A.; Karjadi, C.; Al Hanai, T.; Sandoval, M.; Lemke, C.; Glass, J.; Hardy, S.; Lavallee, M.; Wasserman, B.; Ang, T. F. A.; Nowak, C. M.; Kainkaryam, R.; Foschini, L.; Au, R.	Cognitive Digital Biomarkers from Automated Transcription of Spoken Language	2022	The Journal of Prevention of Alzheimer's Disease	USA	10.14283/jpad.2022.66	2	2	1	Primary research	"Digital biomarkers are physiological and behavioral measures collected from participants through digital tools that can be used to explain, influence, or predict health-related outcomes (7).”	1	Neurology	Dementia/MCI/CI/Cognition/Alzheimer	Yes	Yes
Torous, John; Rodriguez, Jorge; Powell, Adam	The New Digital Divide For Digital BioMarkers	2017	Digital Biomarkers	USA	10.1159/000477382	34	7	4	Review	“Digital biomarkers, obtained directly through the use of patients’ personal smartphones and wearable sensors, have generated significant attention as a novel means for capturing real-time, in vivo, longitudinal behaviors and self-assessments related to mental health [2].”	1	NA	NA	NA	NA
Tröger, Johannes; Baykara, Ebru; Zhao, Jian; Huurne, Daphne ter; Possemis, Nina; Mallick, Elisa; Schäfer, Simona; Schwed, Louisa; Mina, Mario; Linz, Nicklas; Ramakers, Inez; Ritchie, Craig	Validation of the Remote Automated ki:e Speech Biomarker for Cognition in Mild Cognitive Impairment: Verification and Validation following DiME V3 Framework	2022	Digital Biomarkers	Germany, The Netherlands, UK	10.1159/000526471	1	2	0	Primary research	"... digital biomarkers are especially promising solutions, as they can be deployed remotely and extracted in a highly automated fashion, allowing monitoring and diagnostic solutions to scale both for clinical trials as well as health care [5].”	1	Neurology	Dementia/MCI/CI/Cognition/Alzheimer	Yes	Yes
van den Brink, Willem J; van den Broek, Tim J; Palmisano, Salvator; Wopereis, Suzan; Hoogh, Iris M. de	Digital Biomarkers for Personalized Nutrition: Predicting Meal Moments and Interstitial Glucose with Non-Invasive, Wearable Technologies	2022	Nutrients	The Netherlands	10.3390/nu14214465	2	2	1	Primary research	"Wearable technologies, including smartphones and smartwatches, are increasingly utilized in the healthcare domain for the development of so-called digital biomarkers [24–26]. This novel type of biomarker is characterized by being measured non-invasively, continuously, and under real-world conditions using digital technology, allowing for a more holistic and personal insight into someone’s health. Therefore, digital biomarkers enable accessible health and behavioral feedback to the user and are particularly suited for driving the healthcare transition towards prevention, empowering people in the self-management of health and disease [27]. Furthermore, digital biomarkers can provide users with more frequent and detailed contextual information and continuously update personal lifestyle recommendations.”	1	Endocrinology	Diabetes	Yes	No
van den Brink, Willem; Bloem, Robbert; Ananth, Adithya; Kanagasabapathi, Thiru; Amelink, Arjen; Bouwman, Jildau; Gelinck, Gerwin; van Veen, Sjaak; Boorsma, Andre; Wopereis, Suzan	Digital Resilience Biomarkers for Personalized Health Maintenance and Disease Prevention	2020	Frontiers in Digital Health	The Netherlands	10.3389/fdgth.2020.614670	9	4	2	Review	1) “Digital biomarkers have the advantage of being measured non-invasively and continuously. They can be defined as “biomarkers collected by a wearable or portable system of sensors, electronics, and algorithms that generate a long-term, real-time digital signal to enable frequent, non-invasive monitoring under daily life conditions” [adapted from (6)]. This definition of a digital biomarker includes measurements from smartwatches, smart textiles, smart scales, and handheld devices for real-time health monitoring by consumers but excludes clinical-grade devices that need operation by a professional.” 2) "Recent advances in the development of mobile digitally connected technologies have led to the emergence of a new class of biomarkers measured across multiple layers of hardware and software. Quantified in ones and zeros, these “digital” biomarkers can support continuous measurements outside the physical confines of the clinical environment. “Digital” refers to the method of collection as using sensors and computational tools, generally across multiple layers of hardware and software. The measurements are often made outside the physical confines of the clinical environment using home-based connected products including wearable, implantable, and ingestible devices and sensors."	2	NA	NA	NA	NA
Varma, Vijay R.; Ghosal, Rahul; Hillel, Inbar; Volfson, Dmitri; Weiss, Jordan; Urbanek, Jacek; Hausdorff, Jeffrey M.; Zipunnikov, Vadim; Watts, Amber	Continuous gait monitoring discriminates community-dwelling mild Alzheimer's disease from cognitively normal controls	2021	Alzheimer's & dementia (New York, N. Y.)	USA, Israel	10.1002/trc2.12131	9	3	3	Primary research	"In this quest for monitoring biomarkers for AD assessment, there is growing interest in the identification of readily accessible digital biomarkers, which leverage widely available mobile and wearable technologies, and it is these that are the subject of this review article."	1	Neurology	Dementia/MCI/CI/Cognition/Alzheimer	Yes	Yes
Vasudevan, Srikanth; Saha, Anindita; Tarver, Michelle E.; Patel, Bakul	Digital biomarkers: Convergence of digital health technologies and biomarkers	2022	NPJ Digital Medicine	USA	10.1038/s41746-022-00583-z	18	2	9	Other	“In line with this document (2), definition and in a guidance FDA defines a digital biomarker to be a characteristic or set of characteristics, collected from digital health technologies, that is measured as an indicator of normal biological processes, pathogenic processes, or responses to an exposure or intervention, including therapeutic interventions. The use of ‘characteristic or set of characteristics’ in the definition of digital biomarkers stems from the ability to derive one or more biomarkers from one or more DHTs (Digital Health Technologies) simultaneously.”	1	NA	NA	NA	NA
Vega, Julio; Li, Meng; Aguillera, Kwesi; Goel, Nikunj; Joshi, Echhit; Khandekar, Kirtiraj; Durica, Krina C.; Kunta, Abhineeth R.; Low, Carissa A.	Reproducible Analysis Pipeline for Data Streams: Open-Source Software to Process Data Collected With Mobile Devices	2021	Frontiers in digital health	USA	10.3389/fdgth.2021.769823	6	3	2	Review	1) "Digital biomarkers, obtained directly through the use of patients’ personal smartphones and wearable sensors, have generated significant attention as a novel means for capturing real-time, in vivo, longitudinal behaviors and self-assessments related to mental health". 2) "Digital biomarkers are defined here as objective, quantifiable, physiological, and behavioral data that are collected and measured by means of digital devices, such as embedded environmental sensors, portables, wearables, implantables, or digestibles. Digital biomarkers allow objective, ecologically valid, long-term follow-up with frequent or continuous assessment that can be minimally obtrusive or function in the background of everyday activity". 3) "Digital biomarkers are digitally collected data from Biometric Monitoring Technologies - BioMeTs (e.g., glucose levels) from a continuous glucose monitor (CGM) that are transformed into indicators of health outcomes (e.g., diabetic state). They can be used to provide biomedical insights or improve health decision-making (e.g., encourage healthy lifestyle changes)".	3	NA	NA	NA	NA
Wakim, Nicole I.; Braun, Thomas M.; Kaye, Jeffrey A.; Dodge, Hiroko H.	Choosing the right time granularity for analysis of digital biomarker trajectories	2020	Alzheimer's & Dementia (New York, N. Y.)	USA	10.1002/trc2.12094	1	4	0	Other	1) “Digital biomarker data measure human characteristics that describe a person’s behavior or physiology. Common examples include duration of sleep, steps per day, and heart rate. Like other biomarkers, digital biomarkers can be used to potentially identify underlying biological processes, including cognitive function, that may not yet have clear clinical symptoms. Digital biomarker data can be collected at high frequencies using readily available commercial devices... Other studies use a system of sensors to record digital biomarker data.” 2) "… digital biomarkers, which can provide high-resolution, accurate, and rapid feedback to practitioners and patients in support of disease prevention, treatment, and management, including interventions around the behavioral drivers of chronic disease".	2	NA	NA	NA	NA
Wang, Yujia; Chen, Tong; Wang, Chen; Ogihara, Atsushi; Ma, Xiaowen; Huang, Shouqiang; Zhou, Siyu; Li, Shuwu; Liu, Jiakang; Li, Kai	A New Smart 2-Min Mobile Alerting Method for Mild Cognitive Impairment Due to Alzheimer's Disease in the Community	2023	Brain Sciences	China, Japan	10.3390/brainsci13020244	0	1	0	Primary research	"Digital biomarkers are defined as objective, quantifiable, physiological and behavioral elements that are collected and measured through digital devices [22].”	1	Neurology	Dementia/MCI/CI/Cognition/Alzheimer	Yes	No
Wilson, Marian; Fritz, Roschelle; Finlay, Myles; Cook, Diane J.	Piloting Smart Home Sensors to Detect Overnight Respiratory and Withdrawal Symptoms in Adults Prescribed Opioids	2023	Pain Management Nursing: Official Journal of the American Society of Pain Management Nurses	USA	10.1016/j.pmn.2022.08.011	2	1	2	Primary research	“Smart home sensors have been successfully deployed as digital biomarkers to monitor health conditions, yet they have not been used to assess symptoms important to opioid use and overdose risks.”	1	Sleep medicine	Not specified	Yes	Yes
Woelfle, Tim; Pless, Silvan; Reyes, Oscar; Wiencierz, Andrea; Feinstein, Anthony; Calabrese, Pasquale; Gugleta, Konstantin; Kappos, Ludwig; Lorscheider, Johannes; Naegelin, Yvonne	Reliability and acceptance of dreaMS, a software application for people with multiple sclerosis: a feasibility study	2023	Journal of Neurology	Switzerland	10.1007/s00415-022-11306-5	2	1	2	Primary research	"App-based tests can use smartphone sensors to capture objective, quantifiable measures of physiology and/or behavior. Algorithms transform them into features, also called digital measures, which in turn might serve as digital biomarkers once validated for complementary clinical value to traditional measures [8].”	1	Neurology	Multiple sclerosis	Yes	Yes
Wright, Justin M.; Jones, Graham B.	Harnessing the Digital Exhaust: Incorporating wellness into the pharma model	2018	Digital Biomarkers	USA	10.1159/000488132	2	6	0	Review	1) “… digital versions of these biomarkers have been identified, defined as “consumer-generated physiological and behavioral measures collected through connected digital tools” [10].” 2) "Digital biomarkers are consumer-generated physiological and behavioral measures collected through connected digital tools that can be used to explain, influence and/or predict health-related outcomes. Health-related outcomes can vary from explaining disease to predicting drug response to influencing fitness behaviors. In our definition of digital biomarkers, we exclude patient-reported measures (e.g., survey data), genetic information, and data collected through traditional medical devices and equipment. These data types, though still a key component of research and clinical care that may be stored digitally, are not digitally measured or truly dependent on software."	2	NA	NA	NA	NA
Youn, Bo-Young; Ko, Youme; Moon, Seunghwan; Lee, Jinhee; Ko, Seung-Gyu; Kim, Jee-Young	Digital Biomarkers for Neuromuscular Disorders: A Systematic Scoping Review	2021	Diagnostics (Basel, Switzerland)	Korea	10.3390/diagnostics11071275	13	3	4	Review	1) "Digital biomarkers – the use of a biosensor to collect objective data on a biological (e.g., blood glucose, serum sodium), anatomical (e.g., mole size), or physiological (e.g., heart rate, blood pressure) parameter followed by the use of algorithms to transform these data into interpretable outcome measures [21] – can help address many of the shortcomings in current measures. These new measures, which include portable (e.g., smartphones), wearable, and implantable devices, are by their nature largely independent of raters". 2) "In terms of IoT, the digital biomarker represents digitized data acquired from patients via IoT devices. The biomarker is defined as an objective parameter and indicator of normal biological, and pathological processes, or represents pharmacological response to therapeutic intervention.23 Therefore, the digital biomarker can be defined as a biomarker that is objectively and quantitatively measured using digital devices and be used to explain or predict health-related outcomes.24 Digital biomarker is measured using the digital tools that include portable, wearable, implantable or digestible devices, and exclude data obtained via patient-reported measurements or traditional devices and equipment".	2	NA	NA	NA	NA
Zarate, Daniel; Stavropoulos, Vasileios; Ball, Michelle; Sena Collier, Gabriel de; Jacobson, Nicholas C.	Exploring the digital footprint of depression: a PRISMA systematic literature review of the empirical evidence	2022	BMC psychiatry	Australia, Greece, USA	10.1186/s12888-022-04013-y	9	2	4	Review	"Furthermore, terms such as digital biomarker and biosensing describe the objective/passive collection of broader biological data (e.g., a measurement variable associated with a disease outcome) via the use of digital tools [57]. Digital biomarkers refer to quantifiable physiological information passively recorded via digital technology. Digital biomarkers are considered digital due to utilizing sensors and computational tools (e.g., wearable technology, smartphone sensors) to conduct passive/objective data collection [149].”	1	NA	NA	NA	NA
Zetterström, Andreas; Hämäläinen, Markku D.; Karlberg, Elin; Winkvist, Maria; Söderquist, Marcus; Öhagen, Patrik; Andersson, Karl; Nyberg, Fred	Maximum Time Between Tests: A Digital Biomarker to Detect Therapy Compliance and Assess Schedule Quality in Measurement-Based eHealth Systems for Alcohol Use Disorder	2019	Alcohol and Alcoholism (Oxford, Oxfordshire)	Sweden	10.1093/alcalc/agy086	5	5	1	Primary research	1) “We define a DB as patient-generated physiological and behavioural measures collected through sensors and other connected digital tools that can be used to monitor, predict and/or influence health-related outcomes.” 2) "Digital biomarkers (DBs) are increasingly used to monitor the state of different diseases. The use and evaluation of digital biomarkers, objective and quantifiable measures of biology, and health collected through digital devices is growing rapidly."	2	Psychiatry	Alcohol use disorder	Yes	No
											202 definitions

### Sheet: All definitions n=202
Author	Title	Year	Definition	Provision of a reference to a definition	If provision of a reference, number of references	Reference to a definition of digital biomarker
Adamowicz, Lukas; Christakis, Yiorgos; Czech, Matthew D.; Adamusiak, Tomasz	SciKit Digital Health: Python Package for Streamlined Wearable Inertial Sensor Data Processing	2022	"Digital biomarkers are digitally collected data from Biometric Monitoring Technologies - BioMeTs (e.g., glucose levels) from a continuous glucose monitor (CGM) that are transformed into indicators of health outcomes (e.g., diabetic state). They can be used to provide biomedical insights or improve health decision-making (e.g., encourage healthy lifestyle changes)".	Yes	1	Bent, Wang et al. 2020 – The digital biomarker discovery pipeline. DOI: 10.1017/cts.2020.511
Adler, Daniel A.; Wang, Fei; Mohr, David C.; Estrin, Deborah; Livesey, Cecilia; Choudhury, Tanzeem	A call for open data to develop mental health digital biomarkers	2022	“Digital biomarkers of mental health, created using data extracted from everyday technologies including smartphones, wearable devices, social media and computer interactions, have the opportunity to revolutionise mental health diagnosis and treatment by providing near-continuous unobtrusive and remote measures of behaviours associated with mental health symptoms.”	No	NA	NA
Andrade, Andre Q.; Lim, Renly; Kelly, Thu-Lan; Parfitt, Gaynor; Pratt, Nicole; Roughead, Elizabeth E.	Wrist accelerometer temporal analysis as a prognostic tool for aged care residents: A sub-study of the ReMInDAR trial	2022	“Digital biomarkers may have a place as an objective, accurate, and low-cost patient metric to support risk stratification and clinical planning. Digital biomarkers use digital information to objectively measure biological and pathological processes and have the potential to overcome some of the above-mentioned limitations of conventional prognostic tools. Digital data, in particular data from accelerometers and other wearable sensors, are a non-invasive, passively collected low-cost source of individual information. Further exploration of clinical uses for these data may improve clinical decision-making with minimal risk and cost.”	No	NA	NA
Atkins, Alexandra S.; Kraus, Michael S.; Welch, Matthew; Yuan, Zhenhua; Stevens, Heather; Welsh-Bohmer, Kathleen A.; Keefe, Richard S. E.	Remote self-administration of digital cognitive tests using the Brief Assessment of Cognition: Feasibility, reliability, and sensitivity to subjective cognitive decline	2022	“These active digital markers serve a dual purpose, offering direct, real time performance-based assessment of cognitive domains of interest while providing contextual benchmarks to assist with the development, interpretation, and eventual validation of passively derived digital signatures.”	No	NA	NA
Au, Rhoda; Kolachalama, Vijaya B.; Paschalidis, Ioannis C.	Redefining and Validating Digital Biomarkers as Fluid, Dynamic Multi-Dimensional Digital Signal Patterns	2021	"Digital biomarkers are objective, quantifiable, physiological, and behavioral measures that are collected by means of digital devices that are portable, wearable, implantable, or digestible. These data are often used to explain, influence, and/or predict health-related outcomes. Digital biomarkers fall within the scope of traditional biomarkers in relation to addressing health related questions, with use of a digital and portable technology that adds new dimensions, unique features and challenges. digital biomarkers are usually less or non-invasive, modular, and often cheaper to measure. They can produce qualitative and quantitative measurements, but most importantly, they provide easier and cheaper access to continuous and longitudinal measurements".	Yes	1	Babrak, Smakaj et al. 2022 – RWD-Cockpit. DOI: 10.2196/29920
Au, Rhoda; Ritchie, Marina; Hardy, Spencer; Ang, Ting Fang Alvin; Lin, Honghuang	Aging Well: Using Precision to Drive Down Costs and Increase Health Quality	2019	“... concept of digital biomarkers. ... By leveraging these technologies (IoT) to capture diverse metrics of health and human performance, it generates a wealth of data at a level of precision that accurately and objectively elucidates the heterogeneity of health parameters. Importantly, these methods are deployable at scale and at lower costs.”	No	NA	NA
Babrak, Lmar M.; Menetski, Joseph; Rebhan, Michael; Nisato, Giovanni; Zinggeler, Marc; Brasier, Noé; Baerenfaller, Katja; Brenzikofer, Thomas; Baltzer, Laurenz; Vogler, Christian; Gschwind, Leo; Schneider, Cornelia; Streiff, Fabian; Groenen, Peter M. A.; Miho, Enkelejda	Traditional and Digital Biomarkers: Two Worlds Apart?	2019	"Digital biomarkers – the use of a biosensor to collect objective data on a biological (e.g., blood glucose, serum sodium), anatomical (e.g., mole size), or physiological (e.g., heart rate, blood pressure) parameter followed by the use of algorithms to transform these data into interpretable outcome measures [21] – can help address many of the shortcomings in current measures. These new measures, which include portable (e.g., smartphones), wearable, and implantable devices, are by their nature largely independent of raters."	Yes	2	Dorsey, Papapetropoulos et al. 2017 – The First Frontier. DOI: 10.1159/000477383 21) Torous, Staples et al. 2015 – Utilizing a Personal Smartphone Custom App. DOI: 10.2196/mental.3889
Babrak, Lmar M.; Menetski, Joseph; Rebhan, Michael; Nisato, Giovanni; Zinggeler, Marc; Brasier, Noé; Baerenfaller, Katja; Brenzikofer, Thomas; Baltzer, Laurenz; Vogler, Christian; Gschwind, Leo; Schneider, Cornelia; Streiff, Fabian; Groenen, Peter M. A.; Miho, Enkelejda	Traditional and Digital Biomarkers: Two Worlds Apart?	2019	“Digital biomarkers are objective, quantifiable, physiological, and behavioral measures that are collected by means of digital devices that are portable, wearable, implantable, or digestible. These data are often used to explain, influence, and/or predict health-related outcomes. Digital biomarkers fall within the scope of traditional biomarkers in relation to addressing health related questions, with use of a digital and portable technology that adds new dimensions, unique features and challenges. digital biomarkers are usually less or non-invasive, modular, and often cheaper to measure. They can produce qualitative and quantitative measurements, but most importantly, they provide easier and cheaper access to continuous and longitudinal measurements.”	No	NA	NA
Babrak, Lmar Marie; Smakaj, Erand; Agac, Teyfik; Asprion, Petra Maria; Grimberg, Frank; van der Werf, Daan; van Ginkel, Erris Willem; Tosoni, Deniz David; Clay, Ieuan; Degen, Markus; Brodbeck, Dominique; Natali, Eriberto; Schkommodau, Erik; Miho, Enkelejda	RWD-Cockpit: Application for Quality Assessment of Real-World Data	2022	"Digital biomarkers are objective, quantifiable, physiological, and behavioral measures that are collected by means of digital devices that are portable, wearable, implantable, or digestible. These data are often used to explain, influence, and/or predict health-related outcomes. Digital biomarkers fall within the scope of traditional biomarkers in relation to addressing health related questions, with use of a digital and portable technology that adds new dimensions, unique features and challenges. digital biomarkers are usually less or non-invasive, modular, and often cheaper to measure. They can produce qualitative and quantitative measurements, but most importantly, they provide easier and cheaper access to continuous and longitudinal measurements".	Yes	1	Babrak, Menetski et al. 2019 – Traditional and Digital Biomarkers. DOI: 10.1159/000502000
Bartolome, Abigail; Prioleau, Temiloluwa	A computational framework for discovering digital biomarkers of glycemic control	2022	“Digital biomarkers refer to objective, quantifiable physiological, and behavioral measures that are collected by means of digital devices, such as wearable devices, for the purpose of outcomes explaining, influencing, or predicting health. 21, 29, 30. However, unlike traditional biomarkers that provide a “snapshot view" based on limited measurements collected over time, digital biomarkers are often derived from longitudinal and continuous measurements, and thus can capture dynamic changes in health and related outcomes 21–26, 30, 61.”	Yes	9	21) Kourtis, Regele et al. 2019 – Digital biomarkers for Alzheimer's disease. DOI: 10.1038/s41746-019-0084-2 22) Mandryk, Birk 2019 – The Potential of Game-Based Digital. DOI: 10.2196/13485 23) Jacobson, Weingarden et al. 2019 – Digital biomarkers of mood disorders. DOI: 10.1038/s41746-019-0078-0 24) Dagum 2018 – Digital biomarkers of cognitive function. DOI: 10.1038/s41746-018-0018-4 25) Mahadevan, Demanuele et al. 2020 – Development of digital biomarkers. DOI: 10.1038/s41746-019-0217-7 26) Jacobson, Summers et al. 2020 – Digital Biomarkers of Social Anxiety. DOI: 10.2196/16875 29) Dorsey 2018 - Digital biomarkers. Basel, Karger. URL: https://www.karger.com/Journal/ Home/271954 30) Babrak, Menetski et al. 2019 – Traditional and Digital Biomarkers. DOI: 10.1159/000502000 61) Coravos, Khozin et al. 2019 – Developing and adopting safe. DOI: 10.1038/s41746-019-0090-4
Bent, Brinnae; Cho, Peter J.; Henriquez, Maria; Wittmann, April; Thacker, Connie; Feinglos, Mark; Crowley, Matthew J.; Dunn, Jessilyn P.	Engineering digital biomarkers of interstitial glucose from noninvasive smartwatches	2021	“Digital biomarkers are digitally collected data (e.g., heart rate measurements from a wearable) that may be used as indicators of health outcomes (e.g., prediabetes) 32.”	Yes	1	32) Bent, Wang et al. 2020 – The digital biomarker discovery pipeline. DOI: 10.1017/cts.2020.511
Bent, Brinnae; Cho, Peter J.; Henriquez, Maria; Wittmann, April; Thacker, Connie; Feinglos, Mark; Crowley, Matthew J.; Dunn, Jessilyn P.	Engineering digital biomarkers of interstitial glucose from noninvasive smartwatches	2021	"Digital biomarkers are digitally collected data from Biometric Monitoring Technologies - BioMeTs (e.g., glucose levels) from a continuous glucose monitor (CGM) that are transformed into indicators of health outcomes (e.g., diabetic state). They can be used to provide biomedical insights or improve health decision-making (e.g., encourage healthy lifestyle changes)."	Yes	1	Bent, Wang et al. 2020 – The digital biomarker discovery pipeline. DOI: 10.1017/cts.2020.511
Bent, Brinnae; Lu, Baiying; Kim, Juseong; Dunn, Jessilyn P.	Biosignal Compression Toolbox for Digital Biomarker Discovery	2021	“Digital biomarkers are digitally collected data (e.g., a heart rate biosignal from a wrist-worn wearable) that are transformed into indicators of health outcomes (e.g., risk of cardiovascular disease).”	No	NA	NA
Bent, Brinnae; Wang, Ke; Grzesiak, Emilia; Jiang, Chentian; Qi, Yuankai; Jiang, Yihang; Cho, Peter; Zingler, Kyle; Ogbeide, Felix Ikponmwosa; Zhao, Arthur; Runge, Ryan; Sim, Ida; Dunn, Jessilyn	The digital biomarker discovery pipeline: An open-source software platform for the development of digital biomarkers using mHealth and wearables data	2020	“Recent advances in the development of mobile digitally connected technologies have led to the emergence of a new class of biomarkers measured across multiple layers of hardware and software. Quantified in ones and zeros, these “digital” biomarkers can support continuous measurements outside the physical confines of the clinical environment. “Digital” refers to the method of collection as using sensors and computational tools, generally across multiple layers of hardware and software. The measurements are often made outside the physical confines of the clinical environment using home-based connected products (2) including wearable, implantable, and ingestible devices and sensors.”	Yes	2	Coravos, Khozin et al. 2019 – Developing and adopting safe. DOI: 10.1038/s41746-019-0090-4 2) Byrom, Watson et al. 2018 – Selection of and Evidentiary Considerations. DOI: 10.1016/j.jval.2017.09.012
Bent, Brinnae; Wang, Ke; Grzesiak, Emilia; Jiang, Chentian; Qi, Yuankai; Jiang, Yihang; Cho, Peter; Zingler, Kyle; Ogbeide, Felix Ikponmwosa; Zhao, Arthur; Runge, Ryan; Sim, Ida; Dunn, Jessilyn	The digital biomarker discovery pipeline: An open-source software platform for the development of digital biomarkers using mHealth and wearables data	2020	"Digital biomarkers are digitally collected data from Biometric Monitoring Technologies - BioMeTs (e.g., glucose levels) from a continuous glucose monitor (CGM) that are transformed into indicators of health outcomes (e.g., diabetic state). They can be used to provide biomedical insights or improve health decision-making (e.g., encourage healthy lifestyle changes)".	No	NA	NA
Bijlani, Nivedita; Nilforooshan, Ramin; Kouchaki, Samaneh	An Unsupervised Data-Driven Anomaly Detection Approach for Adverse Health Conditions in People Living With Dementia: Cohort Study	2022	"Digital biomarkers are consumer-generated physiological and behavioral measures collected through connected digital tools that can be used to explain, influence and/or predict health-related outcomes. Health-related outcomes can vary from explaining disease to predicting drug response to influencing fitness behaviors. In our definition of digital biomarkers, we exclude patient-reported measures (e.g., survey data), genetic information, and data collected through traditional medical devices and equipment. These data types, though still a key component of research and clinical care that may be stored digitally, are not digitally measured or truly dependent on software."	Yes	1	Wang, Azad et al. 2016 – The emerging influence of digital. URL: https://rockhealth.com/insights/the-emerging-influence-of-digital-biomarkers-on-healthcare/
Blom, Johanna Maria Catharina; Benatti, Cristina; Mascalzoni, Deborah; Tascedda, Fabio; Pani, Luca	Editorial: Digital biomarkers in testing the safety and efficacy of new drugs in mental health: A collaborative effort of patients, clinicians, researchers, and regulators	2022	"...digital biomarkers describe digital footprints providing insights into healthy and pathological human (neuro-)biology. Beyond that the term digital biomarker is also used at times to describe more general concepts such as linking digital footprints to human behavior (which itself can be described as the result of a biological system). From our perspective, digital biomarkers meant as a more direct (or narrow) concept describe digital footprints being directly linked to biological variables, such as stemming from molecular genetics, epigenetics, endocrinology, immunology or brain imaging, to name a few".	Yes	1	Montag, Elhai et al. 2021 – On Blurry Boundaries When Defining. DOI: 10.3389/fpsyt.2021.740292
Botros, Angela A.; Schuetz, Narayan; Röcke, Christina; Weibel, Robert; Martin, Mike; Müri, René M.; Nef, Tobias	Eigenbehaviour as an Indicator of Cognitive Abilities	2022	“With growing use of machine learning algorithms and big data in health applications, digital measures, such as digital biomarkers, have become highly relevant in digital health.”	No	NA	NA
Brahmbhatt, Darshan H.; Ross, Heather J.; Moayedi, Yasbanoo	Digital Technology Application for Improved Responses to Health Care Challenges: Lessons Learned From COVID-19	2022	“Digital biomarkers are physiologic and behavioural measures that explain, influence, or predict health-related outcomes, creating a personalised digitome.”	No	NA	NA
Brasier, Noé; Eckstein, Jens	Sweat as a Source of Next-Generation Digital Biomarkers	2019	“Digital biomarkers are of increasing interest because they deliver various relevant longitudinal health data. Digital biomarkers are a rapidly emerging field driven by the increasing presence of smart devices, continuously improving network technology, and smart algorithms. This setting will enable health care professionals and individuals to collect longitudinal digital biomarkers from patients and healthy subjects [50, 51].”	Yes	2	50) Coravos, Khozin et al. 2019 – Developing and adopting safe. DOI: 10.1038/s41746-019-0090-4 51) Brasier, Eckstein 2019 – Sweat as a Source. DOI: 10.1159/000504387
Brasier, Noé; Eckstein, Jens	Sweat as a Source of Next-Generation Digital Biomarkers	2019	"Digital biomarkers are objective, quantifiable, physiological, and behavioral measures that are collected by means of digital devices that are portable, wearable, implantable, or digestible. These data are often used to explain, influence, and/or predict health-related outcomes. Digital biomarkers fall within the scope of traditional biomarkers in relation to addressing health related questions, with use of a digital and portable technology that adds new dimensions, unique features and challenges. digital biomarkers are usually less or non-invasive, modular, and often cheaper to measure. They can produce qualitative and quantitative measurements, but most importantly, they provide easier and cheaper access to continuous and longitudinal measurements."	Yes	1	Babrak, Menetski et al. 2019 – Traditional and Digital Biomarkers. DOI: 10.1159/000502000
Brasier, Noé; Eckstein, Jens	Sweat as a Source of Next-Generation Digital Biomarkers	2019	“Recent advances in the development of mobile digitally connected technologies have led to the emergence of a new class of biomarkers measured across multiple layers of hardware and software. Quantified in ones and zeros, these “digital” biomarkers can support continuous measurements outside the physical confines of the clinical environment. “Digital” refers to the method of collection as using sensors and computational tools, generally across multiple layers of hardware and software. The measurements are often made outside the physical confines of the clinical environment using home-based connected products (2) including wearable, implantable, and ingestible devices and sensors.”	Yes	2	Coravos, Khozin et al. 2019 – Developing and adopting safe. DOI: 10.1038/s41746-019-0090-4 2) Byrom, Watson et al. 2018 – Selection of and Evidentiary Considerations. DOI: 10.1016/j.jval.2017.09.012
Brasier, Noe; Osthoff, Michael; Ieso, Fiorangelo de; Eckstein, Jens	Next-Generation Digital Biomarkers for Tuberculosis and Antibiotic Stewardship: Perspective on Novel Molecular Digital Biomarkers in Sweat, Saliva, and Exhaled Breath	2021	“The internet of health care things enables a remote connection between health care professionals and patients wearing smart biosensors. Wearable smart devices are potentially affordable, sensitive, specific, user-friendly, rapid, robust, lab-independent, and deliverable to the end user for point-of-care testing. The datasets derived from these devices are known as digital biomarkers. They represent a novel patient-centered approach to collecting longitudinal, context-derived health insights. The emergence of smart devices as part of the internet of health care things allows for connecting a patient with health care workers in a location- and lab-independent way [4]. Recording a patient’s health status independent of a lab and remotely provides a novel entity for health and disease data, referred to as a digital biomarker [5].”	Yes	2	4) Firouzi, Rahmani et al. 2018 – Internet-of-Things and big data for smarter healthcare. DOI: 10.1016/j.future.2017.09.016 5) Babrak, Menetski et al. 2019 – Traditional and Digital Biomarkers. DOI: 10.1159/000502000
Brasier, Noe; Osthoff, Michael; Ieso, Fiorangelo de; Eckstein, Jens	Next-Generation Digital Biomarkers for Tuberculosis and Antibiotic Stewardship: Perspective on Novel Molecular Digital Biomarkers in Sweat, Saliva, and Exhaled Breath	2021	"Digital biomarkers are of increasing interest because they deliver various relevant longitudinal health data. Digital biomarkers are a rapidly emerging field driven by the increasing presence of smart devices, continuously improving network technology, and smart algorithms. This setting will enable health care professionals and individuals to collect longitudinal digital biomarkers from patients and healthy subjects."	Yes	1	Brasier, Eckstein 2019 – Sweat as a Source. DOI: 10.1159/000504387
Buegler, Maximilian; Harms, Robbert; Balasa, Mircea; Meier, Irene B.; Exarchos, Themis; Rai, Laura; Boyle, Rory; Tort, Adria; Kozori, Maha; Lazarou, Eutuxia; Rampini, Michaela; Cavaliere, Carlo; Vlamos, Panagiotis; Tsolaki, Magda; Babiloni, Claudio; Soricelli, Andrea; Frisoni, Giovanni; Sanchez-Valle, Raquel; Whelan, Robert; Merlo-Pich, Emilio; Tarnanas, Ioannis	Digital biomarker-based individualized prognosis for people at risk of dementia	2020	“The recent widespread availability of digital devices and applications running on smartphones and tablets assessing cognition and behavior has recently opened the possibility to add other biomarkers (digital biomarkers) with potential prognostic value that could be easily used in clinical and community settings.”	No	NA	NA
Califf, Robert M.	Biomarker definitions and their applications	2018	“Recent advances in the development of mobile digitally connected technologies have led to the emergence of a new class of biomarkers measured across multiple layers of hardware and software. Quantified in ones and zeros, these “digital” biomarkers can support continuous measurements outside the physical confines of the clinical environment. “Digital” refers to the method of collection as using sensors and computational tools, generally across multiple layers of hardware and software. The measurements are often made outside the physical confines of the clinical environment using home-based connected products (2) including wearable, implantable, and ingestible devices and sensors.”	Yes	2	Coravos, Khozin et al. 2019 – Developing and adopting safe. DOI: 10.1038/s41746-019-0090-4 2) Byrom, Watson et al. 2018 – Selection of and Evidentiary Considerations. DOI: 10.1016/j.jval.2017.09.012
Califf, Robert M.	Biomarker definitions and their applications	2018	“... digital biomarkers derived from sensors and mobile technologies. ...these data are in large part derived from new sources including smartphones and wearable electronic devices and facilitated by novel technologies that allow for the streaming and storage of complex data, standards for evaluating these biomarkers are just now developing.”	No	NA	NA
Cavedoni, Silvia; Chirico, Alice; Pedroli, Elisa; Cipresso, Pietro; Riva, Giuseppe	Digital Biomarkers for the Early Detection of Mild Cognitive Impairment: Artificial Intelligence Meets Virtual Reality	2020	“ “Digital Biomarkers” – physiological/behavioral data - by means of digital technologies, used as an indicator of biologic processes or responses to therapeutic interventions (Coravos et al., 2019) directly connected to brain functioning.”	Yes	1	Coravos, Khozin et al. 2019 – Developing and adopting safe. DOI: 10.1038/s41746-019-0090-4
Chen, I-Ming; Chen, Yi-Ying; Liao, Shih-Cheng; Lin, Yu-Hsuan	Development of Digital Biomarkers of Mental Illness via Mobile Apps for Personalized Treatment and Diagnosis	2022	"Smartphone hardware and software offer valuable sources of digital biomarkers that reflect users’ moods, behaviors, and cognitions at any point in time. These sources include microphones, cameras, activity and location monitors, light sensors, call or text logs, browser history, screen events, and human–computer interactions."	No	NA	NA
Chocron, Armand; Efraim, Roi; Mandel, Franck; Rueschman, Michael; Palmius, Niclas; Penzel, Thomas; Elbaz, Meyer; Behar, Joachim A.	Machine learning for nocturnal mass diagnosis of atrial fibrillation in a population at risk of sleep-disordered breathing	2020	“… digital biomarkers are defined as quantifiable physiological data collected using digital devices.”	No	NA	NA
Cloosterman, Sonja; Wijnands, Inez; Huygens, Simone; Wester, Valérie; Lam, Ka-Hoo; Strijbis, Eva; Teuling, Bram den; Versteegh, Matthijs	The Potential Impact of Digital Biomarkers in Multiple Sclerosis in The Netherlands: An Early Health Technology Assessment of MS Sherpa	2021	“eHealth interventions and specifically those with objective measures, like digital biomarkers, in addition to PROs, can help monitor disease and symptom progression, and potentially disease activity.”	No	NA	NA
Coravos, Andrea; Goldsack, Jennifer C.; Karlin, Daniel R.; Nebeker, Camille; Perakslis, Eric; Zimmerman, Noah; Erb, M. Kelley	Digital Medicine: A Primer on Measurement	2019	"A digital biomarker could be any of the seven BEST biomarker types [89]. The term digital refers to the method of collection as using sensors and computational tools, generally across multiple layers (e.g., a full stack) of hardware and software [90]."	Yes	2	89) Coravos, Khozin et al. 2019 – Developing and adopting safe. DOI: 10.1038/s41746-019-0090-4 90) Califf 2018 – Biomarker definitions and their applications. DOI: 10.1177/1535370217750088
Coravos, Andrea; Goldsack, Jennifer C.; Karlin, Daniel R.; Nebeker, Camille; Perakslis, Eric; Zimmerman, Noah; Erb, M. Kelley	Digital Medicine: A Primer on Measurement	2019	"... digital biomarkers derived from sensors and mobile technologies. ...these data are in large part derived from new sources including smartphones and wearable electronic devices and facilitated by novel technologies that allow for the streaming and storage of complex data, standards for evaluating these biomarkers are just now developing."	Yes	1	Califf 2018 – Biomarker definitions and their applications. DOI: 10.1177/1535370217750088
Coravos, Andrea; Goldsack, Jennifer C.; Karlin, Daniel R.; Nebeker, Camille; Perakslis, Eric; Zimmerman, Noah; Erb, M. Kelley	Digital Medicine: A Primer on Measurement	2019	“Recent advances in the development of mobile digitally connected technologies have led to the emergence of a new class of biomarkers measured across multiple layers of hardware and software. Quantified in ones and zeros, these “digital” biomarkers can support continuous measurements outside the physical confines of the clinical environment. “Digital” refers to the method of collection as using sensors and computational tools, generally across multiple layers of hardware and software. The measurements are often made outside the physical confines of the clinical environment using home-based connected products (2) including wearable, implantable, and ingestible devices and sensors.”	Yes	2	Coravos, Khozin et al. 2019 – Developing and adopting safe. DOI: 10.1038/s41746-019-0090-4 2) Byrom, Watson et al. 2018 – Selection of and Evidentiary Considerations. DOI: 10.1016/j.jval.2017.09.012
Coravos, Andrea; Khozin, Sean; Mandl, Kenneth D.	Developing and adopting safe and effective digital biomarkers to improve patient outcomes	2019	"The term digital biomarker has been used to define a biomarker that is collected digitally using a sensor."	Yes	1	Byrom, Watson et al. 2018 – Selection of and Evidentiary Considerations. DOI: 10.1016/j.jval.2017.09.012
Coravos, Andrea; Khozin, Sean; Mandl, Kenneth D.	Developing and adopting safe and effective digital biomarkers to improve patient outcomes	2019	“Recent advances in the development of mobile digitally connected technologies have led to the emergence of a new class of biomarkers measured across multiple layers of hardware and software. Quantified in ones and zeros, these “digital” biomarkers can support continuous measurements outside the physical confines of the clinical environment. “Digital” refers to the method of collection as using sensors and computational tools, generally across multiple layers of hardware and software. The measurements are often made outside the physical confines of the clinical environment using home-based connected products (2) including wearable, implantable, and ingestible devices and sensors.”	Yes	1	Coravos, Khozin et al. 2019 – Developing and adopting safe. DOI: 10.1038/s41746-019-0090-4 2) Byrom, Watson et al. 2018 – Selection of and Evidentiary Considerations. DOI: 10.1016/j.jval.2017.09.012
Dechant, Martin Johannes; Frommel, Julian; Mandryk, Regan Lee	The Development of Explicit and Implicit Game-Based Digital Behavioral Markers for the Assessment of Social Anxiety	2021	"Digital biomarkers – the use of a biosensor to collect objective data on a biological (e.g., blood glucose, serum sodium), anatomical (e.g., mole size), or physiological (e.g., heart rate, blood pressure) parameter followed by the use of algorithms to transform these data into interpretable outcome measures [21] – can help address many of the shortcomings in current measures. These new measures, which include portable (e.g., smartphones), wearable, and implantable devices, are by their nature largely independent of raters."	Yes	2	Dorsey, Papapetropoulos et al. 2017 – The First Frontier. DOI: 10.1159/000477383 21) Torous, Staples et al. 2015 – Utilizing a Personal Smartphone Custom App. DOI: 10.2196/mental.3889
Dechant, Martin Johannes; Frommel, Julian; Mandryk, Regan Lee	The Development of Explicit and Implicit Game-Based Digital Behavioral Markers for the Assessment of Social Anxiety	2021	"Digital biomarkers are a form of non-intrusive continuous measurements of cognitive health, found in daily activities. They can help in the diagnosis and follow-up of cognitive impairments. Digital biomarkers are defined as “objective, quantifiable physiological and behavioral data that are collected and measured by means of digital devices such as portables, wearables, implants or digestibles” (“Digital Biomarkers | Karger Journal.”)."	Yes	2	Gielis, Kennes et al. 2019 – Collecting Digital Biomarkers on Cognitive. DOI: 10.1109/ICHI.2019.8904511 Digital Biomarkers | Karger Journal. URL: https://karger.com/dib/pages/details
