## Supplementary File S2 for "Definitions of digital biomarkers: a systematic mapping of the biomedical literature" (part 2 of 2)

### Sheet: All definitions n=202 (continued)
Author	Title	Year	Definition	Provision of a reference to a definition	If provision of a reference, number of references	Reference to a definition of digital biomarker
Dechant, Martin Johannes; Frommel, Julian; Mandryk, Regan Lee	The Development of Explicit and Implicit Game-Based Digital Behavioral Markers for the Assessment of Social Anxiety	2021	“Digital biomarkers are measurable responses gathered from digital devices and used to reliably predict the incidence of a dysfunction or disorder. Digital biomarkers can be harnessed to predict the severity of a disease and increase the temporal and spatial resolution of recorded behavior during an assessment. Furthermore, digital biomarkers are more resistant against human bias and may be less stress-inducing for patients. Digital Biomarkers focus on objective, quantifiable physiological and behavioral data, which are collected and measured by means of various digital devices (e.g., wearable devices).”	No	NA	NA
Dillenseger, Anja; Weidemann, Marie Luise; Trentzsch, Katrin; Inojosa, Hernan; Haase, Rocco; Schriefer, Dirk; Voigt, Isabel; Scholz, Maria; Akgün, Katja; Ziemssen, Tjalf	Digital Biomarkers in Multiple Sclerosis	2021	"Digital biomarkers – the use of a biosensor to collect objective data on a biological (e.g., blood glucose, serum sodium), anatomical (e.g., mole size), or physiological (e.g., heart rate, blood pressure) parameter followed by the use of algorithms to transform these data into interpretable outcome measures [21] – can help address many of the shortcomings in current measures. These new measures, which include portable (e.g., smartphones), wearable, and implantable devices, are by their nature largely independent of raters."	Yes	2	Dorsey, Papapetropoulos et al. 2017 – The First Frontier. DOI: 10.1159/000477383 21) Torous, Staples et al. 2015 – Utilizing a Personal Smartphone Custom App. DOI: 10.2196/mental.3889
Dillenseger, Anja; Weidemann, Marie Luise; Trentzsch, Katrin; Inojosa, Hernan; Haase, Rocco; Schriefer, Dirk; Voigt, Isabel; Scholz, Maria; Akgün, Katja; Ziemssen, Tjalf	Digital Biomarkers in Multiple Sclerosis	2021	“… digital biomarkers—digital health technologies— to explain, influence and/or predict health-related outcomes. … digital biomarkers stem are quite broad, and range from wearables that collect patients’ activity during digitalized functional tests to digitalized diagnostic procedures and software-supported magnetic resonance imaging evaluation. With the increasing digitalization of healthcare, medicine now gains access to a new type of biomarker. So-called digital biomarkers enable the translation of up-to-date new data sources into informative, actionable knowledge. Digital biomarkers are basically collected by digital tools. Digital biomarkers mean objective, quantifiable physiological and behavioral data that are measured and collected by digital devices. The data collected by, e.g., portables, wearables, implantables or digestibles are typically used to generate, influence and/or predict health-related outcomes, and thus represent deep digital phenotyping, collecting clinically meaningful and objective digital data.”	No	NA	NA
Ding, Zihan; Lee, Tsz-Lok; Chan, Agnes S.	Digital Cognitive Biomarker for Mild Cognitive Impairments and Dementia: A Systematic Review	2022	"digital biomarker is “a characteristic or set of characteristics” that can be assessed through digital health technologies, and serves as an indicator for normal biological processes, pathogenic processes, and therapeutic or intervention response."	Yes	1	Food Drug and Administration Center for Drug Evaluation and Research 2018 – Patient-Focused Drug Dev. URL: https://www.fda.gov/regulatory-information/search-fda-guidance-documents/patient-focuseddrug-development-collecting-comprehensive-and-representative-input
Ding, Zihan; Lee, Tsz-Lok; Chan, Agnes S.	Digital Cognitive Biomarker for Mild Cognitive Impairments and Dementia: A Systematic Review	2022	"Digital biomarkers are defined here as objective, quantifiable, physiological, and behavioral data that are collected and measured by means of digital devices, such as embedded environmental sensors, portables, wearables, implantables, or digestibles. Digital biomarkers allow objective, ecologically valid, long-term follow-up with frequent or continuous assessment that can be minimally obtrusive or function in the background of everyday activity."	Yes	1	Piau, Wild et al. 2019 – Current State of Digital Biomarker. DOI: 10.2196/12785
Dockendorf, Marissa F.; Hansen, Bryan J.; Bateman, Kevin P.; Moyer, Matthew; Shah, Jyoti K.; Shipley, Lisa A.	Digitally Enabled, Patient-Centric Clinical Trials: Shifting the Drug Development Paradigm	2021	"Digital Biomarker (BM): A digital biomarker is an objective, quantifiable measure of physiology and/or behaviour used as an indicator of biological, pathological process or response to an exposure or an intervention that is derived from a digital measure. The clinical meaning is established by a reliable relationship to an existing, validated endpoint."	Yes	1	European Medicines Agency 2020 – Questions and answers. URL: https://www.ema.europa.eu/en/documents/other/questions-answers-qualification-digital-technology-based-methodologies-support-approval-medicinal_en.pdf
Dockendorf, Marissa F.; Hansen, Bryan J.; Bateman, Kevin P.; Moyer, Matthew; Shah, Jyoti K.; Shipley, Lisa A.	Digitally Enabled, Patient-Centric Clinical Trials: Shifting the Drug Development Paradigm	2021	“Digital Biomarkers: Measures collected using digital devices that reflect physiological responses to disease progression or therapeutic intervention. Digital biomarkers can be either actively or passively collected. Active collection requires the patient to perform a specific task (e.g., sit-to-stand test while wearing a sensor), whereas passive collection involves the collection of data without interrupting a patient’s normal activities, other than potentially wearing a sensor (e.g., physical activity or sleep time as measured by an accelerometer).”	No	NA	NA
Dorsey, E. Ray; Papapetropoulos, Spyros; Xiong, Mulin; Kieburtz, Karl	The First Frontier: Digital Biomarkers for Neurodegenerative Disorders	2017	“Digital biomarkers – the use of a biosensor to collect objective data on a biological (e.g., blood glucose, serum sodium), anatomical (e.g., mole size), or physiological (e.g., heart rate, blood pressure) parameter followed by the use of algorithms to transform these data into interpretable outcome measures [21] – can help address many of the shortcomings in current measures. These new measures, which include portable (e.g., smartphones), wearable, and implantable devices, are by their nature largely independent of raters. They are, therefore, not prone to rater bias. The goal of digital biomarkers is to maximize the ecological validity and temporal and spatial resolution of capturing motor and nonmotor phenomena that are expected to change over time.”	Yes	1	21) Torous, Staples et al. 2015 – Utilizing a Personal Smartphone Custom App. DOI: 10.2196/mental.3889
Dunn, Jessilyn; Shandhi, Md Mobashir Hasan; Cho, Peter; Roghanizad, Ali; Singh, Karnika; Wang, Will; Enache, Oana; Stern, Amanda; Sbahi, Rami; Tatar, Bilge; Fiscus, Sean; Khoo, Qi Xuan; Kuo, Yvonne; Lu, Xiao; Hsieh, Joseph; Kalodzitsa, Alena; Bahmani, Amir; Alavi, Arash; Ray, Utsab; Snyder, Michael; Ginsburg, Geoffrey; Pasquale, Dana; Woods, Christopher; Shaw, Ryan	A Method for Intelligent Allocation of Diagnostic Testing by Leveraging Data from Commercial Wearable Devices: A Case Study on COVID-19	2022	“Multiple studies suggest the utility of digital biomarkers, objective and quantifiable digitally-collected physiological and behavioral data (e.g., resting heart rate, step count, sleep duration, and respiratory rate), collected by consumer devices along with patient-reported symptoms to monitor the progression of respiratory and influenza-like illnesses [16]-[22].”	Yes	7	16) Radin, Wineinger et al. 2020 - Harnessing wearable device data to improve. DOI: 10.1016/S2589-7500(19)30222-5 17) Li, Dunn et al. 2017 - Digital Health: Tracking Physiomes and Activity. DOI: 10.1371/journal.pbio.2001402 18) Shapiro, Marinsek et al. 2021 - Characterizing COVID-19 and Influenza Illnesses. DOI: 10.1016/j.patter.2020.100188 19) Mishra, Wang et al. 2020 - Pre-symptomatic detection of COVID-19. DOI: 10.1038/s41551-020-00640-6 20) Quer, Radin et al. 2021 - Wearable sensor data and self-reported symptoms. DOI: 10.1038/s41591-020-1123-x 21) Miller, Capodilupo et al. 2020 - Analyzing changes in respiratory rate to predict. DOI: 10.1371/journal.pone.0243693 22) Grzesiak, Bent et al. 2021 – Assessment of the Feasibility. DOI: 10.1001/jamanetworkopen.2021.28534
Dunn, Jessilyn; Shandhi, Md Mobashir Hasan; Cho, Peter; Roghanizad, Ali; Singh, Karnika; Wang, Will; Enache, Oana; Stern, Amanda; Sbahi, Rami; Tatar, Bilge; Fiscus, Sean; Khoo, Qi Xuan; Kuo, Yvonne; Lu, Xiao; Hsieh, Joseph; Kalodzitsa, Alena; Bahmani, Amir; Alavi, Arash; Ray, Utsab; Snyder, Michael; Ginsburg, Geoffrey; Pasquale, Dana; Woods, Christopher; Shaw, Ryan	A Method for Intelligent Allocation of Diagnostic Testing by Leveraging Data from Commercial Wearable Devices: A Case Study on COVID-20	2022	"Low-cost and accessible technologies that record physiologic measurements can empower underserved groups with new digital biomarkers. Digital biomarkers are digitally collected data that are transformed into indicators of health and disease."	Yes	1	Grzesiak, Bent et al. 2021 – Assessment of the Feasibility. DOI: 10.1001/jamanetworkopen.2021.28534
Egli, Adrian; Battegay, Manuel; Büchler, Andrea C.; Bühlmann, Peter; Calandra, Thierry; Eckert, Philippe; Furrer, Hansjakob; Greub, Gilbert; Jakob, Stephan M.; Kaiser, Laurent; Leib, Stephen L.; Marsch, Stephan; Meinshausen, Nicolai; Pagani, Jean-Luc; Pugin, Jerome; Rätsch, Gunnar; Schrenzel, Jacques; Schüpbach, Reto; Siegemund, Martin; Zamboni, Nicola; Zbinden, Reinhard; Zinkernagel, Annelies; Borgwardt, Karsten	SPHN/PHRT: Forming a Swiss-Wide Infrastructure for Data-Driven Sepsis Research	2020	“Digital biomarkers in sepsis may offer a different approach, as the collection of very large datasets allows to integrate time-series data of directly measured physiological parameters [3].”	Yes	1	3) Komorowski, Celi et al. 2018 - The Artificial Intelligence Clinician learns optimal. DOI: 10.1038/s41591-018-0213-5
Ferrer-Mallol, Elisa; Matthews, Clare; Stoodley, Madeline; Gaeta, Alessandra; George, Elinor; Reuben, Emily; Johnson, Alex; Davies, Elin Haf	Patient-led development of digital endpoints and the use of computer vision analysis in assessment of motor function in rare diseases	2022	"Digital biomarkers are objective, quantifiable, physiological, and behavioral measures that are collected by means of digital devices that are portable, wearable, implantable, or digestible. These data are often used to explain, influence, and/or predict health-related outcomes. Digital biomarkers fall within the scope of traditional biomarkers in relation to addressing health related questions, with use of a digital and portable technology that adds new dimensions, unique features and challenges. digital biomarkers are usually less or non-invasive, modular, and often cheaper to measure. They can produce qualitative and quantitative measurements, but most importantly, they provide easier and cheaper access to continuous and longitudinal measurements".	Yes	1	Babrak, Smakaj et al. 2022 – RWD-Cockpit. DOI: 10.2196/29920
Fröhlich, Holger; Bontridder, Noémi; Petrovska-Delacréta, Dijana; Glaab, Enrico; Kluge, Felix; Yacoubi, Mounim El; Marín Valero, Mayca; Corvol, Jean-Christophe; Eskofier, Bjoern; van Gyseghem, Jean-Marc; Lehericy, Stepháne; Winkler, Jürgen; Klucken, Jochen	Leveraging the Potential of Digital Technology for Better Individualized Treatment of Parkinson's Disease	2022	“Digital biomarkers (DMs) derived from these digital technologies are specifically addressing the area of objective diagnosis and continuous real-world symptom monitoring. As such, a DM can be defined as an information—also referred to as “parameter,” “measure” or technically speaking as “data”—that is assessed or measured by digital technologies. Thus, DMs exhibit two major characteristics: First, they are measured by an objective method, e.g., passively via a wearable sensor, or actively via a questionnaire that is provided to the patient by a computer or smartphone app.”	No	NA	NA
Gangl, Clemens; Krychtiuk, Konstantin	Digital health-high tech or high touch?	2023	"... digital biomarkers provide for early detection and monitoring of diseases. Widespread use of health apps and so-called wearables creates an immense quantity of digital biomarkers each second and, if integratively analyzed, may allow early detection of subclinical changes in health and prediction of later diseases [3]. These digital biomarkers can be gathered continuously during different times of the day and in various circumstances, and may therefore create a more representative patient image compared to occasional measurements conducted during single office visits or by conventional self-monitoring strategies [8].”	Yes	2	3) van den Brink, Bloem et al. 2020 – Digital Resilience Biomarkers for Personalized. DOI: 10.3389/fdgth.2020.614670 8) Leenen, Leerentveld et al. 2020 – Current Evidence for Continuous Vital Signs. DOI: 10.2196/18636
Garcia-Gancedo, Luis; Bate, Andrew	Digital biomarkers for post-licensure safety monitoring	2022	"Digital Biomarker (BM): A digital biomarker is an objective, quantifiable measure of physiology and/or behaviour used as an indicator of biological, pathological process or response to an exposure or an intervention that is derived from a digital measure. The clinical meaning is established by a reliable relationship to an existing, validated endpoint."	Yes	1	European Medicines Agency 2020 – Questions and answers. URL: https://www.ema.europa.eu/en/documents/other/questions-answers-qualification-digital-technology-based-methodologies-support-approval-medicinal_en.pdf
Gazi, Asim H.; Gurel, Nil Z.; Richardson, Kristine L. S.; Wittbrodt, Matthew T.; Shah, Amit J.; Vaccarino, Viola; Bremner, J. Douglas; Inan, Omer T.	Digital Cardiovascular Biomarker Responses to Transcutaneous Cervical Vagus Nerve Stimulation: State-Space Modeling, Prediction, and Simulation	2020	“Recent advances in the development of mobile digitally connected technologies have led to the emergence of a new class of biomarkers measured across multiple layers of hardware and software. Quantified in ones and zeros, these “digital” biomarkers can support continuous measurements outside the physical confines of the clinical environment. “Digital” refers to the method of collection as using sensors and computational tools, generally across multiple layers of hardware and software. The measurements are often made outside the physical confines of the clinical environment using home-based connected products (2) including wearable, implantable, and ingestible devices and sensors.”	Yes	2	Coravos, Khozin et al. 2019 – Developing and adopting safe. DOI: 10.1038/s41746-019-0090-4 2) Byrom, Watson et al. 2018 – Selection of and Evidentiary Considerations. DOI: 10.1016/j.jval.2017.09.012
Gerbelot, R.; Koenig, A.; Goyer, C.; Willemin, J.; Desir, C.; Porcherot, J.; Kane, H. Sylla; Guillemaud, R.; Borel, J-C; Jallon, P.	A wireless patch for sleep respiratory disorders applications	2015	“... indicators of the pathology i.e. digital biomarkers. They are built to provide accurate and reliable indications on the clinical conditions of the patient. Contrary to standard classification system, digital biomarkers require continuous analytical validation, evidentiary qualification and validation of its therapeutic use. These extra steps are intended to optimize the decision making process and improve clinical guidance.”	No	NA	NA
Gielis, Karsten; Vanden Abeele, Marie-Elena; Croon, Robin de; Dierick, Paul; Ferreira-Brito, Filipa; van Assche, Lies; Verbert, Katrien; Tournoy, Jos; Vanden Abeele, Vero	Dissecting Digital Card Games to Yield Digital Biomarkers for the Assessment of Mild Cognitive Impairment: Methodological Approach and Exploratory Study	2021	"Complementary to their biological counterparts, digital biomarkers are “user-generated physiological and behavioral measures collected through connected digital devices to explain, influence and/or predict health-related outcomes [18]."	Yes	1	18) Torous, Rodriguez et al. 2017 – The New Digital Divide. DOI: 10.1159/000477382
Gielis, Karsten; Vanden Abeele, Marie-Elena; Croon, Robin de; Dierick, Paul; Ferreira-Brito, Filipa; van Assche, Lies; Verbert, Katrien; Tournoy, Jos; Vanden Abeele, Vero	Dissecting Digital Card Games to Yield Digital Biomarkers for the Assessment of Mild Cognitive Impairment: Methodological Approach and Exploratory Study	2021	"Digital biomarkers, obtained directly through the use of patients’ personal smartphones and wearable sensors, have generated significant attention as a novel means for capturing real-time, in vivo, longitudinal behaviors and self-assessments related to mental health."	Yes	1	Torous, Rodriguez et al. 2017 – The New Digital Divide. DOI: 10.1159/000477382
Gielis, Karsten; Vanden Abeele, Marie-Elena; Verbert, Katrien; Tournoy, Jos; Vos, Maarten de; Vanden Abeele, Vero	Detecting Mild Cognitive Impairment via Digital Biomarkers of Cognitive Performance Found in Klondike Solitaire: A Machine-Learning Study	2021	"Digital biomarkers [8, 9] are user-generated physiological and behavioral measures, captured through connected digital devices, which can provide high-resolution, objective, and quantifiable cognitive data [10]."	Yes	3	8) Torous, Rodriguez et al. 2017 – The New Digital Divide. DOI: 10.1159/000477382 9) Dorsey, Papapetropoulos et al. 2017 – The First Frontier. DOI: 10.1159/000477383 10) Piau, Wild et al. 2019 – Current State of Digital Biomarker. DOI: 10.2196/12785
Gielis, Karsten; Vanden Abeele, Marie-Elena; Verbert, Katrien; Tournoy, Jos; Vos, Maarten de; Vanden Abeele, Vero	Detecting Mild Cognitive Impairment via Digital Biomarkers of Cognitive Performance Found in Klondike Solitaire: A Machine-Learning Study	2021	"Digital biomarkers – the use of a biosensor to collect objective data on a biological (e.g., blood glucose, serum sodium), anatomical (e.g., mole size), or physiological (e.g., heart rate, blood pressure) parameter followed by the use of algorithms to transform these data into interpretable outcome measures [21] – can help address many of the shortcomings in current measures. These new measures, which include portable (e.g., smartphones), wearable, and implantable devices, are by their nature largely independent of raters."	Yes	2	Dorsey, Papapetropoulos et al. 2017 – The First Frontier. DOI: 10.1159/000477383 21) Torous, Staples et al. 2015 – Utilizing a Personal Smartphone Custom App. DOI: 10.2196/mental.3889
Gielis, Karsten; Vanden Abeele, Marie-Elena; Verbert, Katrien; Tournoy, Jos; Vos, Maarten de; Vanden Abeele, Vero	Detecting Mild Cognitive Impairment via Digital Biomarkers of Cognitive Performance Found in Klondike Solitaire: A Machine-Learning Study	2021	"Digital biomarkers are defined here as objective, quantifiable, physiological, and behavioral data that are collected and measured by means of digital devices, such as embedded environmental sensors, portables, wearables, implantables, or digestibles. Digital biomarkers allow objective, ecologically valid, long-term follow-up with frequent or continuous assessment that can be minimally obtrusive or function in the background of everyday activity."	Yes	1	Piau, Wild et al. 2019 – Current State of Digital Biomarker. DOI: 10.2196/12785
Gielis, Karsten; Vanden Abeele, Marie-Elena; Verbert, Katrien; Tournoy, Jos; Vos, Maarten de; Vanden Abeele, Vero	Detecting Mild Cognitive Impairment via Digital Biomarkers of Cognitive Performance Found in Klondike Solitaire: A Machine-Learning Study	2021	"Digital biomarkers, obtained directly through the use of patients’ personal smartphones and wearable sensors, have generated significant attention as a novel means for capturing real-time, in vivo, longitudinal behaviors and self-assessments related to mental health."	Yes	1	Torous, Rodriguez et al. 2017 – The New Digital Divide. DOI: 10.1159/000477382
Godfrey, A.; Brodie, M.; van Schooten, K. S.; Nouredanesh, M.; Stuart, S.; Robinson, L.	Inertial wearables as pragmatic tools in dementia	2019	“The abundance of wearables in health related studies has proliferated the accumulation of new digital-based biomarker, which may provide new insight for patient treatment [76]. Innovation, led by new multi/cross-disciplinary research has broadened the range of digital biomarkers.“	Yes	1	76) Perry, Herrington et al. 2018 - Use of Mobile Devices to Measure Outcomes. DOI: 10.1159/000486347
Guthrie, Nicole L.; Carpenter, Jason; Edwards, Katherine L.; Appelbaum, Kevin J.; Dey, Sourav; Eisenberg, David M.; Katz, David L.; Berman, Mark A.	Emergence of digital biomarkers to predict and modify treatment efficacy: machine learning study	2019	“The best use of these data remains an open question. Feeding data directly into electronic medical records is of limited utility to providers or patients whereas transforming the data into markers of disease status, termed digital biomarkers (11) could provide clinically actionable insights with or without conventional biometric data (12–14).”	Yes	4	11) Coravos, Khozin et al. 2019 – Developing and adopting safe. DOI: 10.1038/s41746-019-0090-4 12) Meister, Deiters et al. 2016 – Digital health and digital biomarkers. DOI: 10.1515/cdbme-2016-0128 13) PwC - 2021 - Emerging mHealth: Paths for growth. URL: https://www.pwc.com/gx/en/healthcare/mhealth/assets/pwc-emerging-mhealth-full.pdf 14) Research2guidance, Research2Guidance The App Market Specialist 2014 - mHealth App Developer Economics 2014. URL: https://research2guidance.com/product/mhealth-app-developer-economics-2014/
Guthrie, Nicole L.; Carpenter, Jason; Edwards, Katherine L.; Appelbaum, Kevin J.; Dey, Sourav; Eisenberg, David M.; Katz, David L.; Berman, Mark A.	Emergence of digital biomarkers to predict and modify treatment efficacy: machine learning study	2019	“Recent advances in the development of mobile digitally connected technologies have led to the emergence of a new class of biomarkers measured across multiple layers of hardware and software. Quantified in ones and zeros, these “digital” biomarkers can support continuous measurements outside the physical confines of the clinical environment. “Digital” refers to the method of collection as using sensors and computational tools, generally across multiple layers of hardware and software. The measurements are often made outside the physical confines of the clinical environment using home-based connected products (2) including wearable, implantable, and ingestible devices and sensors.”	Yes	2	Coravos, Khozin et al. 2019 – Developing and adopting safe. DOI: 10.1038/s41746-019-0090-4 2) Byrom, Watson et al. 2018 – Selection of and Evidentiary Considerations. DOI: 10.1016/j.jval.2017.09.012
Haggenmüller, Sarah; Maron, Roman C.; Hekler, Achim; Utikal, Jochen S.; Barata, Catarina; Barnhill, Raymond L.; Beltraminelli, Helmut; Berking, Carola; Betz-Stablein, Brigid; Blum, Andreas; Braun, Stephan A.; Carr, Richard; Combalia, Marc; Fernandez-Figueras, Maria-Teresa; Ferrara, Gerardo; Fraitag, Sylvie; French, Lars E.; Gellrich, Frank F.; Ghoreschi, Kamran; Goebeler, Matthias; Guitera, Pascale; Haenssle, Holger A.; Haferkamp, Sebastian; Heinzerling, Lucie; Heppt, Markus V.; Hilke, Franz J.; Hobelsberger, Sarah; Krahl, Dieter; Kutzner, Heinz; Lallas, Aimilios; Liopyris, Konstantinos; Llamas-Velasco, Mar; Malvehy, Josep; Meier, Friedegund; Müller, Cornelia S. L.; Navarini, Alexander A.; Navarrete-Dechent, Cristián; Perasole, Antonio; Poch, Gabriela; Podlipnik, Sebastian; Requena, Luis; Rotemberg, Veronica M.; Saggini, Andrea; Sangueza, Omar P.; Santonja, Carlos; Schadendorf, Dirk; Schilling, Bastian; Schlaak, Max; Schlager, Justin G.; Sergon, Mildred et al.	Skin cancer classification via convolutional neural networks: systematic review of studies involving human experts	2021	“DBs are data-driven indicators that provide information about the characteristics of a lesion and may predict health related outcomes.”	No	NA	NA
Harms, Robbert L.; Ferrari, Alberto; Meier, Irene B.; Martinkova, Julie; Santus, Enrico; Marino, Nicola; Cirillo, Davide; Mellino, Simona; Catuara Solarz, Silvina; Tarnanas, Ioannis; Szoeke, Cassandra; Hort, Jakub; Valencia, Alfonso; Ferretti, Maria Teresa; Seixas, Azizi; Santuccione Chadha, Antonella	Digital biomarkers and sex impacts in Alzheimer's disease management - potential utility for innovative 3P medicine approach	2022	"Digital biomarkers are defined as objective, quantifiable physiological and behavioral data that are collected and measured by means of digital devices. Their use has revolutionized clinical research by enabling high-frequency, longitudinal, and sensitive measurements. ... digital biomarkers is that the latter are collected via digital devices and can be collected outside of traditional clinical settings. The digital devices collecting these biomarkers can include wearables, implantables, ingestible devices, and smartphones and tablets [3, 4]. Examples of digital biomarkers are objective consumer-grade data such as voice [5], temperature [6], activity [7], gait [8], blood oxygen [9], heart rate [10], touch [11], and augmented reality [12, 13], all collected via mobile and wearable technologies. As opposed to standard clinical measures, digital biomarkers enable high-frequency, longitudinal, and objective measurements, largely independent of the clinical rater. Digital biomarkers can continuously monitor patients to assess therapy response and disease progression without the need for clinical assessment [4, 14]. Moreover, they often exhibit higher sensitivity than traditional clinically used methods, enabling early predictive diagnostics by identifying patients at risk of overt clinical disease [15].”	Yes	13	3) Hu, Nascimento et al. 2019 – Feasibility of a Real-Time Clinical Augmented Reality. DOI: 10.2196/13594 4) Coravos, Khozin et al. 2019 – Developing and adopting safe. DOI: 10.1038/s41746-019-0090-4 5) Fagherazzi, Fischer et al. 2021 – Voice for Health: The Use of Vocal Biomarkers. DOI: 10.1159/000515346 6) Smarr, Aschbacher et al. 2020 – Feasibility of continuous fever monitoring using wearable devices. DOI: 10.1038/s41598-020-78355-6 7) Rykov, Thach et al. 2020 – Activity tracker–based metrics as digital markers of cardiometabolic. DOI: 10.2196/16409 8) Psaltos, Chappie et al. 2019 – Multimodal wearable sensors to measure gait and voice. DOI: 10.1159/00050 3282 9) Li, Dunn et al. 2017 - Digital Health: Tracking Physiomes and Activity. DOI: 10.1371/journal.pbio.2001402 10) Owens 2020 – The Role of Heart Rate. DOI: 10.3389/fnins.2020.582145 11) Miller, Mandryk 2016 – Differentiating in-game frustration from at-game. DOI: 10.1145/2992154.2992185 12) Riva, Wiederhold et al. 2019 – Virtual reality meets artificial intelligence: the emergence of advanced 13) Rai, Boyle et al. 2020 – Digital biomarkers based individualized prognosis for people at risk of dementia. DOI: 10.1007/978-3-030-32622-7_14 14) Inan, Tenaerts et al. 2020 – Digitizing clinical trials. DOI: 10.1038/s41746-020-0302-y 15) Bayat, Babulal et al. 2021 – GPS driving: a digital biomarker for preclinical Alzheimer disease.
Hart, Alexander; Reis, Dorota; Prestele, Elisabeth; Jacobson, Nicholas C.	Using Smartphone Sensor Paradata and Personalized Machine Learning Models to Infer Participants' Well-being: Ecological Momentary Assessment	2022	“There have also been several successful attempts to identify behavioral information that indicates psychological characteristics, often termed digital biomarkers or behavioral markers, which comprise the field of personal sensing [17].”	Yes	1	17) Mohr, Zhang et al. 2017 - Personal Sensing: Understanding Mental Health Using. DOI: 10.1146/annurev-clinpsy-032816-044949
Hartl, Dominik; Luca, Valeria de; Kostikova, Anna; Laramie, Jason; Kennedy, Scott; Ferrero, Enrico; Siegel, Richard; Fink, Martin; Ahmed, Sohail; Millholland, John; Schuhmacher, Alexander; Hinder, Markus; Piali, Luca; Roth, Adrian	Translational precision medicine: an industry perspective	2021	“Digital biomarkers are defined as physiological and behavioral measures collected via digital devices (such as portables, wearables, implantables and digestables) that characterize, influence or predict health-related outcomes [124, 125]. Digital biomarkers offer several potential advantages compared to traditional clinical assessments. Digital biomarker products are usually the result of the combination of multiple individual hardware (sensors) and software (operatingsystems and algorithms) components [123]. ... digital biomarkers as clinical endpoints provide objective and quantitative measures yet still require broader clinical use and health authority acceptance.”	Yes	3	123) Coravos, Khozin et al. 2019 – Developing and adopting safe. DOI: 10.1038/s41746-019-0090-4 124) Dorsey 2017 - A Digital Journal for a Digital Era. DOI: 10.1159/000458512 125) Sim 2019 – Mobile Devices and Health. DOI: 10.1056/NEJMra1806949
Hartl, Dominik; Luca, Valeria de; Kostikova, Anna; Laramie, Jason; Kennedy, Scott; Ferrero, Enrico; Siegel, Richard; Fink, Martin; Ahmed, Sohail; Millholland, John; Schuhmacher, Alexander; Hinder, Markus; Piali, Luca; Roth, Adrian	Translational precision medicine: an industry perspective	2021	"Digital biomarkers: Physiological and behavioral measures collected by means of digital devices such as portables, wearables, implantables, or digestibles that characterize, influence, or predict health-related outcomes."	Yes	1	Sim 2019 – Mobile Devices and Health. DOI: 10.1056/NEJMra1806949
Holmes, Ashley A.; Tripathi, Shikha; Katz, Emily; Mondesire-Crump, Ijah; Mahajan, Rahul; Ritter, Aaron; Arroyo-Gallego, Teresa; Giancardo, Luca	A novel framework to estimate cognitive impairment via finger interaction with digital devices	2022	“Although digital biomarkers offer promise of more objective, quantitative and continuous ways to monitor symptoms, these solutions rely upon the processing of unique digital datasets using complex technologies that challenge traditional frameworks of clinical assessment and evidence generation within the healthcare ecosystem.”	No	NA	NA
Holmgren, Jackson G.; Morrow, Adelene; Coffee, Ali K.; Nahod, Paige M.; Santora, Samantha H.; Schwartz, Brian; Stiegmann, Regan A.; Zanetti, Cole A.	Utilizing digital predictive biomarkers to identify Veteran suicide risk	2022	"Digital biomarkers are metrics that are objectively gathered and measured by wearable, implantable, or ingestible devices and sensors that can be used as an indicator of normal or pathologic processes (37). This broad definition describes many types of biomarkers, including digital predictive biomarkers, which are specifically used to identify individuals who are more likely to experience an effect from exposure to a stimulus compared to a similar person without the biomarker (38). For example, a digital predictive biomarker might be overall daily activity levels as they relate to the onset of a disease process (39).”	Yes	3	37) Coravos, Goldsack et al. 2019 – Digital Medicine: A Primer on Measurement. DOI: 10.1159/000500413 38) van den Brink, Bloem et al. 2020 – Digital Resilience Biomarkers for Personalized. DOI: 10.3389/fdgth.2020.614670 39) Califf 2018 – Biomarker definitions and their applications. DOI: 10.1177/1535370217750088
Hügle, Thomas; Caratsch, Leo; Caorsi, Matteo; Maglione, Jules; Dan, Diana; Dumusc, Alexandre; Blanchard, Marc; Kalweit, Gabriel; Kalweit, Maria	Dorsal Finger Fold Recognition by Convolutional Neural Networks for the Detection and Monitoring of Joint Swelling in Patients with Rheumatoid Arthritis	2022	"Digital biomarkers are considered non-invasive and should be able to provide a continuous picture of a disease status. In rheumatology, digital biomarkers most commonly include information obtained from wearables or smartphones, such as data from gyroscopes, accelerometers, tab speed, or geolocation [3].”	Yes	1	3) Hamy, Garcia-Gancedo et al. 2020 - Developing smartphone- based objective assessments of physical function. DOI: 10.1159/000506860
Huh, Ki Young; Oh, Jaeseong; Lee, SeungHwan; Yu, Kyung-Sang	Clinical Evaluation of Digital Therapeutics: Present and Future	2022	“However, due to the spread of digital devices, it has become possible to collect larger amounts of data, accelerating the development and validation of gait changes as a digital biomarker.”	No	NA	NA
Huss, Ralf; Raffler, Johannes; Märkl, Bruno	Artificial intelligence and digital biomarker in precision pathology guiding immune therapy selection and precision oncology	2023	"Digital biomarker are generally defined as a combined software hardware solution to quantify measurable parameters that provide indications of a therapeutic response in a clinical environment. Digital biomarker also utilize data from different sources and measures to advance the understanding of a certain disease and guide the decision-making also in the diagnosis and treatment of cancer 62.”	Yes	1	62) Coravos, Khozin et al. 2019 – Developing and adopting safe. DOI: 10.1038/s41746-019-0090-4
Hussain, Masaraf	Primordial prevention: The missing link in neurological care	2021	“Therefore Digital Biomarkers [20] comprising of various hardware [20] and software, in the form of smart phones, digital watches, digital screens, digital keyboards, can be used for the Primordial prevention of neurodegenerative disorders.”	Yes	1	20) Coravos, Khozin et al. 2019 – Developing and adopting safe. DOI: 10.1038/s41746-019-0090-4
Hussain, Masaraf	Primordial prevention: The missing link in neurological care	2021	“Recent advances in the development of mobile digitally connected technologies have led to the emergence of a new class of biomarkers measured across multiple layers of hardware and software. Quantified in ones and zeros, these “digital” biomarkers can support continuous measurements outside the physical confines of the clinical environment. “Digital” refers to the method of collection as using sensors and computational tools, generally across multiple layers of hardware and software. The measurements are often made outside the physical confines of the clinical environment using home-based connected products (2) including wearable, implantable, and ingestible devices and sensors.”	Yes	2	Coravos, Khozin et al. 2019 – Developing and adopting safe. DOI: 10.1038/s41746-019-0090-4 2) Byrom, Watson et al. 2018 – Selection of and Evidentiary Considerations. DOI: 10.1016/j.jval.2017.09.012
Jacobsen, Malte; Dembek, Till A.; Kobbe, Guido; Gaidzik, Peter W.; Heinemann, Lutz	Noninvasive Continuous Monitoring of Vital Signs With Wearables: Fit for Medical Use?	2021	“With new technological developments, such vital parameters can be recorded wirelessly and continuously, noninvasively and cost-effectively using the so-called wearables. The combination of wearables with powerful data analysis tools opens up new dimensions in the assessability of body functions (“digital biomarkers”), with the possibility of remote monitoring further enhancing the relevance of such approaches.”	No	NA	NA
Jeong, Hoyeon; Jeong, Yong W.; Park, Yeonjae; Kim, Kise; Park, Junghwan; Kang, Dae R.	Applications of deep learning methods in digital biomarker research using noninvasive sensing data	2022	"Digital biomarkers – the use of a biosensor to collect objective data on a biological (e.g., blood glucose, serum sodium), anatomical (e.g., mole size), or physiological (e.g., heart rate, blood pressure) parameter followed by the use of algorithms to transform these data into interpretable outcome measures [21] – can help address many of the shortcomings in current measures. These new measures, which include portable (e.g., smartphones), wearable, and implantable devices, are by their nature largely independent of raters".	Yes	2	Dorsey, Papapetropoulos et al. 2017 – The First Frontier. DOI: 10.1159/000477383 21) Torous, Staples et al. 2015 – Utilizing a Personal Smartphone Custom App. DOI: 10.2196/mental.3889
Josephy-Hernandez, Sylvia; Norise, Catherine; Han, Jee-Young; Smith, Kara M.	Survey on Acceptance of Passive Technology Monitoring for Early Detection of Cognitive Impairment	2021	"Digital biomarkers refer to the use of digital technologies (i.e., environmental sensors, portable, wearable, and/or implantable devices) to allow for the collection of physiological and behavioral data that is objectiveand quantifiable [6]. Digital biomarkers can be either active or passive. Active refers to where a participant directly interacts with the tool; passive refers to the tool collecting information about the participant without their direct engagement.”	Yes	1	6) Piau, Wild et al. 2019 – Current State of Digital Biomarker. DOI: 10.2196/12785
Josephy-Hernandez, Sylvia; Norise, Catherine; Han, Jee-Young; Smith, Kara M.	Survey on Acceptance of Passive Technology Monitoring for Early Detection of Cognitive Impairment	2021	"A digital biomarker could be any of the seven BEST biomarker types [89]. The term digital refers to the method of collection as using sensors and computational tools, generally across multiple layers (e.g., a full stack) of hardware and software [90]."	Yes	3	Coravos, Goldsack et al. 2019 – Digital Medicine: A Primer on Measurement. DOI: 10.1159/000500413 89) Coravos, Khozin et al. 2019 – Developing and adopting safe. DOI: 10.1038/s41746-019-0090-4 90) Califf 2018 – Biomarker definitions and their applications. DOI: 10.1177/1535370217750088
Kandiah, Nagaendran; Choi, Seong Hye; Hu, Chaur-Jong; Ishii, Kenji; Kasuga, Kensaku; Mok, Vincent C. T.	Current and Future Trends in Biomarkers for the Early Detection of Alzheimer's Disease in Asia: Expert Opinion	2022	"Digital biomarkers refer to medical data that are collected through digital technology, such as mobile and wearable devices. ... readily accessible digital biomarkers represent a feasible alternative to classical biomarkers in capturing complex everyday activities, besides being a sensitive disease predictor [52]. Digital biomarkers offer the potential to collect continuous data, by means of active or passive measurements, and to detect and monitor disease.”	Yes	1	52) Mc Carthy, Schueler 2019 - Editorial: Can digital technology advance the development of treatments. DOI: 10.14283/jpad.2019.32
Katsaros, Dimos; Hawthorne, James; Patel, Jay; Pothier, Kaitlin; Aungst, Timothy; Franzese, Chris	Optimizing Social Support in Oncology with Digital Platforms	2022	"Digital biomarkers are objective measurements of physiological, pathologic, or anatomic characteristics continuously collected outside the clinical environment via home-based connected devices [51]. Passively collecting data from patients’ mobile or wearable devices potentially offers a convenient and unobtrusive method to prospectively identify psychosocial burden and deliver tailored social support to the right patients at the right time.”	Yes	1	51) Coravos, Khozin et al. 2019 – Developing and adopting safe. DOI: 10.1038/s41746-019-0090-4
Keogh, Alison; Sett, Niladri; Donnelly, Seamas; Mullan, Ronan; Gheta, Diana; Maher-Donnelly, Martina; Illiano, Vittorio; Calvo, Francesc; Dorn, Jonas F.; Mac Namee, Brian; Caulfield, Brian	A Thorough Examination of Morning Activity Patterns in Adults with Arthritis and Healthy Controls Using Actigraphy Data	2020	“… digital biomarkers, which are prognostic or diagnostic measurements of health collected using digital means [2]. Digital biomarkers offer researchers and clinicians access to large volumes of objective data that can be captured relatively passively within the context of free-living “normal” conditions [3, 4].”	Yes	3	2) Coravos, Khozin et al. 2019 – Developing and adopting safe. DOI: 10.1038/s41746-019-0090-4 3) Del Din, Godfrey et al. 2016 - Free-living monitoring of Parkinson's disease. DOI: 10.1002/mds.26718 4) Guthrie, Carpenter et al. 2019 – Emergence of digital biomarkers. DOI: 10.1136/bmjopen-2019-030710
Keogh, Alison; Sett, Niladri; Donnelly, Seamas; Mullan, Ronan; Gheta, Diana; Maher-Donnelly, Martina; Illiano, Vittorio; Calvo, Francesc; Dorn, Jonas F.; Mac Namee, Brian; Caulfield, Brian	A Thorough Examination of Morning Activity Patterns in Adults with Arthritis and Healthy Controls Using Actigraphy Data	2020	“Recent advances in the development of mobile digitally connected technologies have led to the emergence of a new class of biomarkers measured across multiple layers of hardware and software. Quantified in ones and zeros, these “digital” biomarkers can support continuous measurements outside the physical confines of the clinical environment. “Digital” refers to the method of collection as using sensors and computational tools, generally across multiple layers of hardware and software. The measurements are often made outside the physical confines of the clinical environment using home-based connected products (2) including wearable, implantable, and ingestible devices and sensors.”	Yes	2	Coravos, Khozin et al. 2019 – Developing and adopting safe. DOI: 10.1038/s41746-019-0090-4 2) Byrom, Watson et al. 2018 – Selection of and Evidentiary Considerations. DOI: 10.1016/j.jval.2017.09.012
Kernebeck, Sven; Busse, Theresa S.; Böttcher, Maximilian D.; Weitz, Jürgen; Ehlers, Jan; Bork, Ulrich	Impact of mobile health and medical applications on clinical practice in gastroenterology	2020	“In recent years, digital biomarkers have been described and measured [70]. Digital biomarkers are defined as characteristic quantifiable measurements made by means of digital devices[71]. They are objectively measured and evaluated as an indicator of normal or pathologic biological processes or biological responses to a therapeutic intervention[72]. There are various sources from which digital biomarkers can be collected, including body sensors, image processing, health platforms and EMR as well as smartphones, wearables or other digital devices[73]. Digital biomarkers are increasingly important sources of data in health care.”	Yes	4	70) Cagney, Sul et al. 2018 - The FDA NIH Biomarkers, EndpointS, and other Tools (BEST) resource. DOI: 10.1093/neuonc/nox242 71) Coravos, Khozin et al. 2019 – Developing and adopting safe. DOI: 10.1038/s41746-019-0090-4 72) Hudson, Collins et al. 2017 - The 21st Century Cures Act - A View from the NIH. DOI: 10.1056/NEJMp1615745 73) Rodler, Schulz et al. 2019 – The Role of Digital Biomarkers. DOI: 10.26717/BJSTR.2019.17.003009
Kernebeck, Sven; Busse, Theresa S.; Böttcher, Maximilian D.; Weitz, Jürgen; Ehlers, Jan; Bork, Ulrich	Impact of mobile health and medical applications on clinical practice in gastroenterology	2020	“Recent advances in the development of mobile digitally connected technologies have led to the emergence of a new class of biomarkers measured across multiple layers of hardware and software. Quantified in ones and zeros, these “digital” biomarkers can support continuous measurements outside the physical confines of the clinical environment. “Digital” refers to the method of collection as using sensors and computational tools, generally across multiple layers of hardware and software. The measurements are often made outside the physical confines of the clinical environment using home-based connected products (2) including wearable, implantable, and ingestible devices and sensors.”	Yes	2	Coravos, Khozin et al. 2019 – Developing and adopting safe. DOI: 10.1038/s41746-019-0090-4 2) Byrom, Watson et al. 2018 – Selection of and Evidentiary Considerations. DOI: 10.1016/j.jval.2017.09.012
Kernebeck, Sven; Busse, Theresa S.; Böttcher, Maximilian D.; Weitz, Jürgen; Ehlers, Jan; Bork, Ulrich	Impact of mobile health and medical applications on clinical practice in gastroenterology	2020	"Digital biomarkers are a emerging class of biomarkers that source their data from digital sensors or computational tools. They can be composed of multiple hardware and software components and allow a continuous and remote assessment of patients. Digital biomarkers can be generated from various sources like body sensors, image processing or from health platforms and electronic medical records (EMR)."	Yes	1	Rodler, Schulz et al. 2019 – The Role of Digital Biomarkers. DOI: 10.26717/BJSTR.2019.17.003009
Khaligh-Razavi, Seyed-Mahdi; Sadeghi, Maryam; Khanbagi, Mahdiyeh; Kalafatis, Chris; Nabavi, Seyed Massood	A self-administered, artificial intelligence (AI) platform for cognitive assessment in multiple sclerosis (MS)	2020	“Digital biomarkers have an advantage over fluid biomarkers, given their lower cost, accessibility, the possibility of remote administration and easier integration into routine clinical practice.”	No	NA	NA
Kourtis, Lampros C.; Regele, Oliver B.; Wright, Justin M.; Jones, Graham B.	Digital biomarkers for Alzheimer's disease: the mobile/ wearable devices opportunity	2019	“In this quest for monitoring biomarkers for AD assessment, there is growing interest in the identification of readily accessible digital biomarkers, which leverage widely available mobile and wearable technologies, and it is these that are the subject of this review article.”	No	NA	NA
Kyriazakos, Sofoklis; Pnevmatikakis, Aristodemos; Cesario, Alfredo; Kostopoulou, Konstantina; Boldrini, Luca; Valentini, Vincenzo; Scambia, Giovanni	Discovering Composite Lifestyle Biomarkers With Artificial Intelligence From Clinical Studies to Enable Smart eHealth and Digital Therapeutic Services	2021	“Digital biomarkers (5) are biomarkers whose method of collection involves sensors and computational tools implemented in software or hardware.”	Yes	1	5) Coravos, Khozin et al. 2019 – Developing and adopting safe. DOI: 10.1038/s41746-019-0090-4
Kyriazakos, Sofoklis; Pnevmatikakis, Aristodemos; Cesario, Alfredo; Kostopoulou, Konstantina; Boldrini, Luca; Valentini, Vincenzo; Scambia, Giovanni	Discovering Composite Lifestyle Biomarkers With Artificial Intelligence From Clinical Studies to Enable Smart eHealth and Digital Therapeutic Services	2021	“Recent advances in the development of mobile digitally connected technologies have led to the emergence of a new class of biomarkers measured across multiple layers of hardware and software. Quantified in ones and zeros, these “digital” biomarkers can support continuous measurements outside the physical confines of the clinical environment. “Digital” refers to the method of collection as using sensors and computational tools, generally across multiple layers of hardware and software. The measurements are often made outside the physical confines of the clinical environment using home-based connected products (2) including wearable, implantable, and ingestible devices and sensors.”	Yes	2	Coravos, Khozin et al. 2019 – Developing and adopting safe. DOI: 10.1038/s41746-019-0090-4 2) Byrom, Watson et al. 2018 – Selection of and Evidentiary Considerations. DOI: 10.1016/j.jval.2017.09.012
Kyriazakos, Sofoklis; Pnevmatikakis, Aristodemos; Cesario, Alfredo; Kostopoulou, Konstantina; Boldrini, Luca; Valentini, Vincenzo; Scambia, Giovanni	Discovering Composite Lifestyle Biomarkers With Artificial Intelligence From Clinical Studies to Enable Smart eHealth and Digital Therapeutic Services	2021	"The best use of these data remains an open question. Feeding data directly into electronic medical records is of limited utility to providers or patients whereas transforming the data into markers of disease status, termed digital biomarkers (11) could provide clinically actionable insights with or without conventional biometric data (12–14)."	Yes	5	Guthrie, Carpenter et al. 2019 – Emergence of digital biomarkers. DOI: 10.1136/bmjopen-2019-030710 11) Coravos, Khozin et al. 2019 – Developing and adopting safe. DOI: 10.1038/s41746-019-0090-4 12) Meister, Deiters et al. 2016 – Digital health and digital biomarkers. DOI: 10.1515/cdbme-2016-0128 13) PwC - 2021 - Emerging mHealth: Paths for growth. URL: https://www.pwc.com/gx/en/healthcare/mhealth/assets/pwc-emerging-mhealth-full.pdf 14) Research2guidance, Research2Guidance The App Market Specialist 2014 - mHealth App Developer Economics 2014. URL: https://research2guidance.com/product/mhealth-app-developer-economics-2014/
Lipsmeier, Florian; Taylor, Kirsten I.; Kilchenmann, Timothy; Wolf, Detlef; Scotland, Alf; Schjodt-Eriksen, Jens; Cheng, Wei-Yi; Fernandez-Garcia, Ignacio; Siebourg-Polster, Juliane; Jin, Liping; Soto, Jay; Verselis, Lynne; Boess, Frank; Koller, Martin; Grundman, Michael; Monsch, Andreas U.; Postuma, Ronald B.; Ghosh, Anirvan; Kremer, Thomas; Czech, Christian; Gossens, Christian; Lindemann, Michael	Evaluation of smartphone-based testing to generate exploratory outcome measures in a phase 1 Parkinson's disease clinical trial	2018	“Digital biomarkers offer three main advantages compared with status quo in-clinic testing. First, by using objective multivariate sensor data with apps designed to measure clinical signs and symptoms, they can potentially quantify symptom severity with greater sensitivity and objectivity than clinical rating scales (4). Second, with daily active tests and continuous passive monitoring, they enable even daily testing throughout longitudinal studies, a test frequency that was unthinkable just a few years ago. This promises greater measurement accuracy compared with data collected from clinic visits spaced weeks or months apart. Last, with passive monitoring, the effects of PD on patients’ daily lives can now be monitored and quantified in their usual (5) home settings, providing ecologically valid metrics to assess disease status and treatment effects.”	Yes	2	4) Maetzler, Domingos et al. 2013 - Quantitative wearable sensors for objective assessment of Parkinson's disease. DOI: 10.1002/mds.25628. 5) Block, Pitsch et al. 2016 - Remote Physical Activity Monitoring in Neurological Disease. DOI: 10.1371/journal.pone.0154335
Lipsmeier, Florian; Taylor, Kirsten I.; Kilchenmann, Timothy; Wolf, Detlef; Scotland, Alf; Schjodt-Eriksen, Jens; Cheng, Wei-Yi; Fernandez-Garcia, Ignacio; Siebourg-Polster, Juliane; Jin, Liping; Soto, Jay; Verselis, Lynne; Boess, Frank; Koller, Martin; Grundman, Michael; Monsch, Andreas U.; Postuma, Ronald B.; Ghosh, Anirvan; Kremer, Thomas; Czech, Christian; Gossens, Christian; Lindemann, Michael	Evaluation of smartphone-based testing to generate exploratory outcome measures in a phase 1 Parkinson's disease clinical trial	2018	“Recent advances in the development of mobile digitally connected technologies have led to the emergence of a new class of biomarkers measured across multiple layers of hardware and software. Quantified in ones and zeros, these “digital” biomarkers can support continuous measurements outside the physical confines of the clinical environment. “Digital” refers to the method of collection as using sensors and computational tools, generally across multiple layers of hardware and software. The measurements are often made outside the physical confines of the clinical environment using home-based connected products (2) including wearable, implantable, and ingestible devices and sensors.”	Yes	2	Coravos, Khozin et al. 2019 – Developing and adopting safe. DOI: 10.1038/s41746-019-0090-4 2) Byrom, Watson et al. 2018 – Selection of and Evidentiary Considerations. DOI: 10.1016/j.jval.2017.09.012
Lipsmeier, Florian; Taylor, Kirsten I.; Kilchenmann, Timothy; Wolf, Detlef; Scotland, Alf; Schjodt-Eriksen, Jens; Cheng, Wei-Yi; Fernandez-Garcia, Ignacio; Siebourg-Polster, Juliane; Jin, Liping; Soto, Jay; Verselis, Lynne; Boess, Frank; Koller, Martin; Grundman, Michael; Monsch, Andreas U.; Postuma, Ronald B.; Ghosh, Anirvan; Kremer, Thomas; Czech, Christian; Gossens, Christian; Lindemann, Michael	Evaluation of smartphone-based testing to generate exploratory outcome measures in a phase 1 Parkinson's disease clinical trial	2018	"Digital biomarkers – the use of a biosensor to collect objective data on a biological (e.g., blood glucose, serum sodium), anatomical (e.g., mole size), or physiological (e.g., heart rate, blood pressure) parameter followed by the use of algorithms to transform these data into interpretable outcome measures [21] – can help address many of the shortcomings in current measures. These new measures, which include portable (e.g., smartphones), wearable, and implantable devices, are by their nature largely independent of raters."	Yes	2	Dorsey, Papapetropoulos et al. 2017 – The First Frontier. DOI: 10.1159/000477383 21) Torous, Staples et al. 2015 – Utilizing a Personal Smartphone Custom App. DOI: 10.2196/mental.3889
Low, Carissa A.	Harnessing consumer smartphone and wearable sensors for clinical cancer research	2020	“Continuous assessment biomarkers (5) of these digital could enable real-time monitoring of patients between clinical encounters, extending the coverage and reach of care.”	Yes	1	5) Coravos, Khozin et al. 2019 – Developing and adopting safe. DOI: 10.1038/s41746-019-0090-4
Marsch, Lisa A.; Campbell, Aimee; Campbell, Cynthia; Chen, Ching-Hua; Ertin, Emre; Ghitza, Udi; Lambert-Harris, Chantal; Hassanpour, Saeed; Holtyn, August F.; Hser, Yih-Ing; Jacobs, Petra; Klausner, Jeffrey D.; Lemley, Shea; Kotz, David; Meier, Andrea; McLeman, Bethany; McNeely, Jennifer; Mishra, Varun; Mooney, Larissa; Nunes, Edward; Stafylis, Chrysovalantis; Stanger, Catherine; Saunders, Elizabeth; Subramaniam, Geetha; Young, Sean	The application of digital health to the assessment and treatment of substance use disorders: The past, current, and future role of the National Drug Abuse Treatment Clinical Trials Network	2020	“Overall, this line of research may inform which subset(s) of digitally-derived data (digital biomarkers) may be most useful to employ as part of outcome measurement in future clinical trials research. Digital data that capture the richness of clinical status and clinically trajec tories as individuals go about their daily lives may greatly complement and enhance the learning from standardized, clinical outcomes assessment.”	No	NA	NA
Meier, Irene B.; Buegler, Max; Harms, Robbert; Seixas, Azizi; Çöltekin, Arzu; Tarnanas, Ioannis	Using a Digital Neuro Signature to measure longitudinal individual-level change in Alzheimer's disease: the Altoida large cohort study	2021	“Physiological and behavioral observations collected via passive or active use of digital tools (computers, smartphones, tablets, wearables, etc.), may contain indicators of disease, termed digital biomarkers.”	No	NA	NA
Montag, Christian; Elhai, Jon D.; Dagum, Paul	On Blurry Boundaries When Defining Digital Biomarkers: How Much Biology Needs to Be in a Digital Biomarker?	2021	"Digital biomarkers are digitally collected data (e.g., a heart rate biosignal from a wrist-worn wearable) that are transformed into indicators of health outcomes (e.g., risk of cardiovascular disease)."	Yes	1	Bent, Lu et al. 2021 – Biosignal Compression Toolbox for Digital. DOI: 10.3390/s21020516
Montag, Christian; Elhai, Jon D.; Dagum, Paul	On Blurry Boundaries When Defining Digital Biomarkers: How Much Biology Needs to Be in a Digital Biomarker?	2021	"Digital biomarkers are digitally collected data from Biometric Monitoring Technologies - BioMeTs (e.g., glucose levels) from a continuous glucose monitor (CGM) that are transformed into indicators of health outcomes (e.g., diabetic state). They can be used to provide biomedical insights or improve health decision-making (e.g., encourage healthy lifestyle changes)."	Yes	1	Bent, Wang et al. 2020 – The digital biomarker discovery pipeline. DOI: 10.1017/cts.2020.511
Montag, Christian; Elhai, Jon D.; Dagum, Paul	On Blurry Boundaries When Defining Digital Biomarkers: How Much Biology Needs to Be in a Digital Biomarker?	2021	"... digital biomarkers derived from sensors and mobile technologies. ...these data are in large part derived from new sources including smartphones and wearable electronic devices and facilitated by novel technologies that allow for the streaming and storage of complex data, standards for evaluating these biomarkers are just now developing."	Yes	1	Califf 2018 – Biomarker definitions and their applications. DOI: 10.1177/1535370217750088
Montag, Christian; Elhai, Jon D.; Dagum, Paul	On Blurry Boundaries When Defining Digital Biomarkers: How Much Biology Needs to Be in a Digital Biomarker?	2021	"In terms of IoT, the digital biomarker represents digitized data acquired from patients via IoT devices. The biomarker is defined as an objective parameter and indicator of normal biological, and pathological processes, or represents pharmacological response to therapeutic intervention. Therefore, the digital biomarker can be defined as a biomarker that is objectively and quantitatively measured using digital devices and be used to explain or predict health-related outcomes 24. Digital biomarker is measured using the digital tools that include portable, wearable, implantable or digestible devices, and exclude data obtained via patient-reported measurements or traditional devices and equipment."	Yes	2	Nam, Kim et al. 2019 – Internet of Things. DOI: 10.14245/ns.1938388.194 24) Wang, Azad et al. 2016 – The emerging influence of digital. URL: https://rockhealth.com/insights/the-emerging-influence-of-digital-biomarkers-on-healthcare/
Montag, Christian; Elhai, Jon D.; Dagum, Paul	On Blurry Boundaries When Defining Digital Biomarkers: How Much Biology Needs to Be in a Digital Biomarker?	2021	"Digital biomarkers are defined here as objective, quantifiable, physiological, and behavioral data that are collected and measured by means of digital devices, such as embedded environmental sensors, portables, wearables, implantables, or digestibles. Digital biomarkers allow objective, ecologically valid, long-term follow-up with frequent or continuous assessment that can be minimally obtrusive or function in the background of everyday activity."	Yes	1	Piau, Wild et al. 2019 – Current State of Digital Biomarker. DOI: 10.2196/12785
Montag, Christian; Elhai, Jon D.; Dagum, Paul	On Blurry Boundaries When Defining Digital Biomarkers: How Much Biology Needs to Be in a Digital Biomarker?	2021	"... digital biomarkers is less precise, but a formal definition as “consumer-generated physiological and behavioral measures collected through connected digital tools” has been advanced."	Yes	1	Wright, Regele et al. 2017 – Evolution of the digital biomarker. DOI: 10.4103/digm.digm_35_17
Montag, Christian; Elhai, Jon D.; Dagum, Paul	On Blurry Boundaries When Defining Digital Biomarkers: How Much Biology Needs to Be in a Digital Biomarker?	2021	“... digital biomarkers describe digital footprints providing insights into healthy and pathological human (neuro-)biology. Beyond that the term digital biomarker is also used at times to describe more general concepts such as linking digital footprints to human behavior (which itself can be described as the result of a biological system).From our perspective, digital biomarkers meant as a more direct (or narrow) concept describe digital footprints being directly linked to biological variables, such as stemming from molecular genetics, epigenetics, endocrinology, immunology or brain imaging, to name a few.”	No	NA	NA
Motahari-Nezhad, Hossein; Al-Abdulkarim, Hana; Fgaier, Meriem; Abid, Mohamed Mahdi; Péntek, Márta; Gulácsi, László; Zrubka, Zsombor	Digital Biomarker-Based Interventions: Systematic Review of Systematic Reviews	2022	"The introduction of new medical technologies such as sensors has accelerated the process of collecting patient data for relevant clinical decisions, which has led to the introduction of a new technology known as digital biomarkers (DBMs). DBMs can play an important role in daily clinical practice and clinical trials [3]. In this research, we defined DBMs as either behavioral/physiological data or the digital devices used to collect these data. Wearable, implantable, or digestible medical devices or sensors that generate physiologic or behavioral data were considered digital biomarkers (eg, fitness trackers and defibrillators).”	Yes	1	3) Coravos, Khozin et al. 2019 – Developing and adopting safe. DOI: 10.1038/s41746-019-0090-4
Motahari-Nezhad, Hossein; Al-Abdulkarim, Hana; Fgaier, Meriem; Abid, Mohamed Mahdi; Péntek, Márta; Gulácsi, László; Zrubka, Zsombor	Digital Biomarker-Based Interventions: Systematic Review of Systematic Reviews	2022	"Digital biomarkers are objective, quantifiable, physiological, and behavioral measures that are collected by means of digital devices that are portable, wearable, implantable, or digestible. These data are often used to explain, influence, and/or predict health-related outcomes. Digital biomarkers fall within the scope of traditional biomarkers in relation to addressing health related questions, with use of a digital and portable technology that adds new dimensions, unique features and challenges. digital biomarkers are usually less or non-invasive, modular, and often cheaper to measure. They can produce qualitative and quantitative measurements, but most importantly, they provide easier and cheaper access to continuous and longitudinal measurements."	Yes	1	Babrak, Menetski et al. 2019 – Traditional and Digital Biomarkers. DOI: 10.1159/000502000
Motahari-Nezhad, Hossein; Fgaier, Meriem; Mahdi Abid, Mohamed; Péntek, Márta; Gulácsi, László; Zrubka, Zsombor	Digital Biomarker-Based Studies: Scoping Review of Systematic Reviews	2022	"Sensors and digital devices have revolutionized the measurement, collection, and storage of behavioral and physiological data, leading to the new term digital biomarkers. Digital biomarkers are measured across multiple layers of the hardware (eg, sensors) and software of medical devices that capture signals (behavioral and physiological data) from patients [7]. Digital biomarkers can increase diagnostic and therapeutic precision in the modern health care system by remotely and continuously measuring reliable clinical data and allowing continuous monitoring and evaluation [8,9]. Captured by wearable, implantable, and digestible devices and sensors, digital biomarkers can be used at home to provide clinical data, collecting data that is not possible in the clinical setting [10]. This information can improve physicians’ and patients’ decisions, personalize the treatment, and predict diseases’ current and future status [11].”	Yes	5	7) Coravos, Khozin et al. 2019 – Developing and adopting safe. DOI: 10.1038/s41746-019-0090-4 8) Lipsmeier, Taylor et al. 2018 – Evaluation of smartphone-based testing. DOI: 10.1002/mds.27376 9) Robb, McInnes et al. 2016 - Biomarkers and surrogate endpoints: developing common terminology and definitions. DOI: 10.1001/jama.2016.2240 10) Byrom, Watson et al. 2018 – Selection of and Evidentiary Considerations. DOI: 10.1016/j.jval.2017.09.012 11) Shin, Mahajan et al. 2018. Sociomarkers and biomarkers: predictive modeling in identifying. DOI: 10.1038/s41746-018-0056-y
Motahari-Nezhad, Hossein; Fgaier, Meriem; Mahdi Abid, Mohamed; Péntek, Márta; Gulácsi, László; Zrubka, Zsombor	Digital Biomarker-Based Studies: Scoping Review of Systematic Reviews	2022	"Digital biomarkers are objective, quantifiable, physiological, and behavioral measures that are collected by means of digital devices that are portable, wearable, implantable, or digestible. These data are often used to explain, influence, and/or predict health-related outcomes. Digital biomarkers fall within the scope of traditional biomarkers in relation to addressing health related questions, with use of a digital and portable technology that adds new dimensions, unique features and challenges. digital biomarkers are usually less or non-invasive, modular, and often cheaper to measure. They can produce qualitative and quantitative measurements, but most importantly, they provide easier and cheaper access to continuous and longitudinal measurements."	Yes	1	Babrak, Menetski et al. 2019 – Traditional and Digital Biomarkers. DOI: 10.1159/000502000
Motahari-Nezhad, Hossein; Fgaier, Meriem; Mahdi Abid, Mohamed; Péntek, Márta; Gulácsi, László; Zrubka, Zsombor	Digital Biomarker-Based Studies: Scoping Review of Systematic Reviews	2022	"In terms of IoT, the digital biomarker represents digitized data acquired from patients via IoT devices. The biomarker is defined as an objective parameter and indicator of normal biological, and pathological processes, or represents pharmacological response to therapeutic intervention. Therefore, the digital biomarker can be defined as a biomarker that is objectively and quantitatively measured using digital devices and be used to explain or predict health-related outcomes.24 Digital biomarker is measured using the digital tools that include portable, wearable, implantable or digestible devices, and exclude data obtained via patient-reported measurements or traditional devices and equipment."	Yes	2	Nam, Kim et al. 2019 – Internet of Things. DOI: 10.14245/ns.1938388.194 24) Wang, Azad et al. 2016 – The emerging influence of digital. URL: https://rockhealth.com/insights/the-emerging-influence-of-digital-biomarkers-on-healthcare/
Motahari-Nezhad, Hossein; Péntek, Márta; Gulácsi, László; Zrubka, Zsombor	Outcomes of Digital Biomarker-Based Interventions: Protocol for a Systematic Review of Systematic Reviews	2021	“Digital biomarkers are defined as objective, quantifiable, physiological, and behavioral data that are collected and measured using digital devices such as portables, wearables, implantables, or digestibles. ...digital biomarkers can offer considerable diagnostic and therapeutic value in modern health care systems as monitoring tools and as part of novel therapeutic interventions [7]. Digital biomarkers could reduce clinical errors and improve the accuracy of diagnostic methods for patients and clinicians using measurement-based care [8].”	Yes	2	7) Robb, McInnes et al. 2016 - Biomarkers and surrogate endpoints: developing common terminology and definitions. DOI: 10.1001/jama.2016.2240 8) Insel 2017 - Digital Phenotyping: Technology for a New Science of Behavior. DOI: 10.1001/jama.2017.11295
Motahari-Nezhad, Hossein; Péntek, Márta; Gulácsi, László; Zrubka, Zsombor	Outcomes of Digital Biomarker-Based Interventions: Protocol for a Systematic Review of Systematic Reviews	2021	"Digital biomarkers are objective, quantifiable, physiological, and behavioral measures that are collected by means of digital devices that are portable, wearable, implantable, or digestible. These data are often used to explain, influence, and/or predict health-related outcomes. Digital biomarkers fall within the scope of traditional biomarkers in relation to addressing health related questions, with use of a digital and portable technology that adds new dimensions, unique features and challenges. digital biomarkers are usually less or non-invasive, modular, and often cheaper to measure. They can produce qualitative and quantitative measurements, but most importantly, they provide easier and cheaper access to continuous and longitudinal measurements."	Yes	1	Babrak, Menetski et al. 2019 – Traditional and Digital Biomarkers. DOI: 10.1159/000502000
Motahari-Nezhad, Hossein; Péntek, Márta; Gulácsi, László; Zrubka, Zsombor	Outcomes of Digital Biomarker-Based Interventions: Protocol for a Systematic Review of Systematic Reviews	2021	“Recent advances in the development of mobile digitally connected technologies have led to the emergence of a new class of biomarkers measured across multiple layers of hardware and software. Quantified in ones and zeros, these “digital” biomarkers can support continuous measurements outside the physical confines of the clinical environment. “Digital” refers to the method of collection as using sensors and computational tools, generally across multiple layers of hardware and software. The measurements are often made outside the physical confines of the clinical environment using home-based connected products (2) including wearable, implantable, and ingestible devices and sensors.”	Yes	2	Coravos, Khozin et al. 2019 – Developing and adopting safe. DOI: 10.1038/s41746-019-0090-4 2) Byrom, Watson et al. 2018 – Selection of and Evidentiary Considerations. DOI: 10.1016/j.jval.2017.09.012
Motahari-Nezhad, Hossein; Péntek, Márta; Gulácsi, László; Zrubka, Zsombor	Outcomes of Digital Biomarker-Based Interventions: Protocol for a Systematic Review of Systematic Reviews	2021	"... digital markers are more focused on the continuous assessment of phenotypic markers of illness. Digital Biomarkers can benefit from a longitudinal data collection, retrospectively processing the data to forecast possible critical or relevant medical situations."	Yes	1	Meister, Deiters et al. 2016 – Digital health and digital biomarkers. DOI: 10.1515/cdbme-2016-0128
Nam, Kyoung Hyup; Kim, Dong Hwan; Choi, Byung Kwan; Han, In Ho	Internet of Things, Digital Biomarker, and Artificial Intelligence in Spine: Current and Future Perspectives	2019	"In terms of IoT, the digital biomarker represents digitized data acquired from patients via IoT devices. The biomarker is defined as an objective parameter and indicator of normal biological, and pathological processes, or represents pharmacological response to therapeutic intervention. Therefore, the digital biomarker can be defined as a biomarker that is objectively and quantitatively measured using digital devices and be used to explain or predict health-related outcomes.24 Digital biomarker is measured using the digital tools that include portable, wearable, implantable or digestible devices, and exclude data obtained via patient-reported measurements or traditional devices and equipment".	Yes	1	24) Wang, Azad et al. 2016 – The emerging influence of digital. URL: https://rockhealth.com/insights/the-emerging-influence-of-digital-biomarkers-on-healthcare/
Nam, Kyoung Hyup; Kim, Dong Hwan; Choi, Byung Kwan; Han, In Ho	Internet of Things, Digital Biomarker, and Artificial Intelligence in Spine: Current and Future Perspectives	2019	“Recent advances in the development of mobile digitally connected technologies have led to the emergence of a new class of biomarkers measured across multiple layers of hardware and software. Quantified in ones and zeros, these “digital” biomarkers can support continuous measurements outside the physical confines of the clinical environment. “Digital” refers to the method of collection as using sensors and computational tools, generally across multiple layers of hardware and software. The measurements are often made outside the physical confines of the clinical environment using home-based connected products (2) including wearable, implantable, and ingestible devices and sensors.”	Yes	2	Coravos, Khozin et al. 2019 – Developing and adopting safe. DOI: 10.1038/s41746-019-0090-4 2) Byrom, Watson et al. 2018 – Selection of and Evidentiary Considerations. DOI: 10.1016/j.jval.2017.09.012
Nam, Kyoung Hyup; Kim, Dong Hwan; Choi, Byung Kwan; Han, In Ho	Internet of Things, Digital Biomarker, and Artificial Intelligence in Spine: Current and Future Perspectives	2019	"Digital biomarkers are consumer-generated physiological and behavioral measures collected through connected digital tools that can be used to explain, influence and/or predict health-related outcomes. Health-related outcomes can vary from explaining disease to predicting drug response to influencing fitness behaviors. In our definition of digital biomarkers, we exclude patient-reported measures (e.g., survey data), genetic information, and data collected through traditional medical devices and equipment. These data types, though still a key component of research and clinical care that may be stored digitally, are not digitally measured or truly dependent on software."	Yes	1	Wang, Azad et al. 2016 – The emerging influence of digital. URL: https://rockhealth.com/insights/the-emerging-influence-of-digital-biomarkers-on-healthcare/
Ntracha, Anastasia; Iakovakis, Dimitrios; Hadjidimitriou, Stelios; Charisis, Vasileios S.; Tsolaki, Magda; Hadjileontiadis, Leontios J.	Detection of Mild Cognitive Impairment Through Natural Language and Touchscreen Typing Processing	2020	“... digital biomarkers (22), taking advantage of the mobile and wearable consumer device-derived data and their passive collection (23), is a promising new research field, along the increasing plurality and sensitivity of smart sensors for unobtrusive data acquisition.”	Yes	3	22) Dorsey, Papapetropoulos et al. 2017 – The First Frontier. DOI: 10.1159/000477383 23) Kourtis, Regele et al. 2019 – Digital biomarkers for Alzheimer's disease. DOI: 10.1038/s41746-019-0084-2
Ntracha, Anastasia; Iakovakis, Dimitrios; Hadjidimitriou, Stelios; Charisis, Vasileios S.; Tsolaki, Magda; Hadjileontiadis, Leontios J.	Detection of Mild Cognitive Impairment Through Natural Language and Touchscreen Typing Processing	2020	"Digital biomarkers – the use of a biosensor to collect objective data on a biological (e.g., blood glucose, serum sodium), anatomical (e.g., mole size), or physiological (e.g., heart rate, blood pressure) parameter followed by the use of algorithms to transform these data into interpretable outcome measures [21] – can help address many of the shortcomings in current measures. These new measures, which include portable (e.g., smartphones), wearable, and implantable devices, are by their nature largely independent of raters."	Yes	2	Dorsey, Papapetropoulos et al. 2017 – The First Frontier. DOI: 10.1159/000477383 21) Torous, Staples et al. 2015 – Utilizing a Personal Smartphone Custom App. DOI: 10.2196/mental.3889
Ntracha, Anastasia; Iakovakis, Dimitrios; Hadjidimitriou, Stelios; Charisis, Vasileios S.; Tsolaki, Magda; Hadjileontiadis, Leontios J.	Detection of Mild Cognitive Impairment Through Natural Language and Touchscreen Typing Processing	2020	"In this quest for monitoring biomarkers for AD assessment, there is growing interest in the identification of readily accessible digital biomarkers, which leverage widely available mobile and wearable technologies, and it is these that are the subject of this review article."	Yes	1	Kourtis, Regele et al. 2019 – Digital biomarkers for Alzheimer's disease. DOI: 10.1038/s41746-019-0084-2
Opoku Asare, Kennedy; Terhorst, Yannik; Vega, Julio; Peltonen, Ella; Lagerspetz, Eemil; Ferreira, Denzil	Predicting Depression From Smartphone Behavioral Markers Using Machine Learning Methods, Hyperparameter Optimization, and Feature Importance Analysis: Exploratory Study	2021	“... we define biomarkers (or digital biomarkers) of mental health as quantifiable behaviors (or features) extracted from smartphone or wearable data that can be monitored and collected over time to objectively assess mental health and effectiveness of interventions.”	No	NA	NA
Owens, Andrew P.	The Role of Heart Rate Variability in the Future of Remote Digital Biomarkers	2020	“Recent advances in the development of mobile digitally connected technologies have led to the emergence of a new class of biomarkers measured across multiple layers of hardware and software. Quantified in ones and zeros, these “digital” biomarkers can support continuous measurements outside the physical confines of the clinical environment. “Digital” refers to the method of collection as using sensors and computational tools, generally across multiple layers of hardware and software. The measurements are often made outside the physical confines of the clinical environment using home-based connected products (2) including wearable, implantable, and ingestible devices and sensors.”	Yes	2	Coravos, Khozin et al. 2019 – Developing and adopting safe. DOI: 10.1038/s41746-019-0090-4 2) Byrom, Watson et al. 2018 – Selection of and Evidentiary Considerations. DOI: 10.1016/j.jval.2017.09.012
Owens, Andrew P.	The Role of Heart Rate Variability in the Future of Remote Digital Biomarkers	2020	“A “digital biomarker” refers to physiologic, pathologic or anatomic characteristics objectively measured and evaluated as an indicator of biologic processes, pathologic processes or biological response to therapeutic interventions collected by RMTs across various platforms of software and/or hardware.”	No	NA	NA
Owens, Andrew P.; Ballard, Clive; Beigi, Mazda; Kalafatis, Chris; Brooker, Helen; Lavelle, Grace; Brønnick, Kolbjørn K.; Sauer, Justin; Boddington, Steve; Velayudhan, Latha; Aarsland, Dag	Implementing Remote Memory Clinics to Enhance Clinical Care During and After COVID-19	2020	“Active and passive digital biomarkers of cognitive domains can be collected using smartphones, tablets, personal computers (PCs), wearables and smart home sensors, virtual reality, augmented reality and even video games, that can detect changes in health status and quality of life (QoL), offering a unique opportunity to accurately and continuously track and assess changes in various physiological, motor and psychological domains.”	No	NA	NA
Palanica, Adam; Docktor, Michael J.; Lieberman, Michael; Fossat, Yan	The Need for Artificial Intelligence in Digital Therapeutics	2020	"Digital biomarkers are digitally collected data, such as heart rate from a wearable device, that are transformed through fmathematical models into indicators of health outcomes like prediabetes. . Some digital biomarkers have been found to outperform traditional clinical methods, for example, for arrhythmia detection, because of their ability to continuously monitor patients outside of the clinic. The most successful digital biomarkers have been developed based on supervised, unsupervised and semi-supervised machine learning models".	Yes	1	Dunn, Runge et al. 2018 – Wearables and the medical revolution. DOI: 10.2217/pme-2018-0044
Palanica, Adam; Docktor, Michael J.; Lieberman, Michael; Fossat, Yan	The Need for Artificial Intelligence in Digital Therapeutics	2020	"Digital biomarkers are helping to reshape the understanding of health and disease, which will have an impact in how an individual’s relationship to the environment is assessed, how research is conducted, and how treatment effectiveness is determined".	Yes	1	Rodarte 2017 – Pharmaceutical Perspective. DOI: 10.1159/000479951
Parellada, Mara; San José Cáceres, Antonia; Palmer, Melanie; Delorme, Richard; Jones, Emily J. H.; Parr, Jeremy R.; Anagnostou, Evdokia; Murphy, Declan G. M.; Loth, Eva; Wang, Paul P.; Charman, Tony; Strydom, Andre; Arango, Celso	A Phase II Randomized, Double-Blind, Placebo-Controlled Study of the Efficacy, Safety, and Tolerability of Arbaclofen Administered for the Treatment of Social Function in Children and Adolescents With Autism Spectrum Disorders: Study Protocol for AIMS-2-TRIALS-CT1	2021	“The use of digital biomarkers aims to gather more objective measures of social interaction and understanding than caregivers- or self- reports. They consist of active tasks (social games on a smartphone), passive monitoring of daily behaviors and surveys to participants and caregivers.”	No	NA	NA
Park, Sandra Hyunsoo; Goldberg, Scott A.; Al-Ballaa, Abdulrahman; Tayeb, Baraa; Basurrah, Mohammed; Abahuje, Egide; Miccile, Chrisitian; Pozner, Charles N.; Yule, Steven; Dias, Roger Daglius	Objective Measurement of Learners' Cognitive Load During Simulation-Based Trauma Team Training: A Pilot Study	2022	“… digital biomarkers captured via unobtrusive wearable sensors can be used to inform the design and development of simulation-based scenarios and optimize learning.”	No	NA	NA
Park, Seung-Min; Ge, T. Jessie; Won, Daeyoun D.; Lee, Jong Kyun; Liao, Joseph C.	Digital biomarkers in human excreta	2021	“… digital biomarkers, which are physiological, biochemical and behavioural data collected by smart devices (3). Digital biomarkers are inherently quantitative, can be collectively analysed with predictive modelling and artificial intelligence for pattern recognition, and enable actionable response determination.”	Yes	1	3) Coravos, Khozin et al. 2019 – Developing and adopting safe. DOI: 10.1038/s41746-019-0090-4
Park, Soo-Yong; Schott, Nadja	Which motor-cognitive abilities underlie the digital Trail-Making Test? Decomposing various test scores to detect cognitive impairment in Parkinson's disease-Pilot study	2022	“Thanks to technological innovations, in addition to classical biomarkers, a new type of biomarker is now available—the so-called digital biomarker. Digital biomarkers provide recognizable data patterns from various sources, such as sensor systems (e.g., digitized boards or accelerometers), from which diagnostic or prognostic values can be derived.”	No	NA	NA
Parziale, Andrea; Mascalzoni, Deborah	Digital Biomarkers in Psychiatric Research: Data Protection Qualifications in a Complex Ecosystem	2022	"… digital biomarkers, which can provide high-resolution, accurate, and rapid feedback to practitioners and patients in support of disease prevention, treatment, and management, including interventions around the behavioral drivers of chronic disease."	Yes	1	Dodge, Estrin 2023 – Making Sense of Aging. URL: https://www.nae.edu/205330/Making-Sense-of-Aging-with-Data-Big-and-Small
Parziale, Andrea; Mascalzoni, Deborah	Digital Biomarkers in Psychiatric Research: Data Protection Qualifications in a Complex Ecosystem	2022	"Digital biomarkers are consumer-generated physiological and behavioral measures collected through connected digital tools that can be used to explain, influence and/or predict health-related outcomes. Health-related outcomes can vary from explaining disease to predicting drug response to influencing fitness behaviors. In our definition of digital biomarkers, we exclude patient-reported measures (e.g., survey data), genetic information, and data collected through traditional medical devices and equipment. These data types, though still a key component of research and clinical care that may be stored digitally, are not digitally measured or truly dependent on software."	Yes	1	Wang, Azad et al. 2016 – The emerging influence of digital. URL: https://rockhealth.com/insights/the-emerging-influence-of-digital-biomarkers-on-healthcare/
Parziale, Andrea; Mascalzoni, Deborah	Digital Biomarkers in Psychiatric Research: Data Protection Qualifications in a Complex Ecosystem	2022	“The widespread use of digital devices, such as smartphones and wearables, enables the collection and use of vast amounts of user-generated data as “digital biomarkers.”	No	NA	NA
Pastor, Núria; Khalilian, Elizabeth; Caballeria, Elsa; Morrison, Danielle; Sanchez Luque, Unai; Matrai, Silvia; Gual, Antoni; López-Pelayo, Hugo	Remote Monitoring Telemedicine (REMOTE) Platform for Patients With Anxiety Symptoms and Alcohol Use Disorder: Protocol for a Case-Control Study	2020	“In the wake of advancing technology, digital biomarkers are emerging as a new form of tracking patients’ health. Digital biomarkers are considered digital as they utilize sensors and computational tools to collect data. These measurements can be taken outside of a traditional clinical environment using sensors such as mobile devices and wearable sensors [5].”	Yes	1	5) Coravos, Khozin et al. 2019 – Developing and adopting safe. DOI: 10.1038/s41746-019-0090-4
Pastor, Núria; Khalilian, Elizabeth; Caballeria, Elsa; Morrison, Danielle; Sanchez Luque, Unai; Matrai, Silvia; Gual, Antoni; López-Pelayo, Hugo	Remote Monitoring Telemedicine (REMOTE) Platform for Patients With Anxiety Symptoms and Alcohol Use Disorder: Protocol for a Case-Control Study	2020	“Recent advances in the development of mobile digitally connected technologies have led to the emergence of a new class of biomarkers measured across multiple layers of hardware and software. Quantified in ones and zeros, these “digital” biomarkers can support continuous measurements outside the physical confines of the clinical environment. “Digital” refers to the method of collection as using sensors and computational tools, generally across multiple layers of hardware and software. The measurements are often made outside the physical confines of the clinical environment using home-based connected products (2) including wearable, implantable, and ingestible devices and sensors.”	Yes	2	Coravos, Khozin et al. 2019 – Developing and adopting safe. DOI: 10.1038/s41746-019-0090-4 2) Byrom, Watson et al. 2018 – Selection of and Evidentiary Considerations. DOI: 10.1016/j.jval.2017.09.012
Pathak, Yagna J.; Greenleaf, Walter; Verhagen Metman, Leo; Kubben, Pieter; Sarma, Sridevi; Pepin, Brian; Lautner, Douglas; DeBates, Scott; Benison, Alex M.; Balasingh, Binesh; Ross, Erika	Digital Health Integration With Neuromodulation Therapies: The Future of Patient-Centric Innovation in Neuromodulation	2021	“Digital biomarkers are particularly relevant for movement disorders, psychiatric disorders and pain as they enable objective and continuous monitoring of real-world signals using digital tools (ex: mobile phones and wearables) (28).”	Yes	1	28) Lee, Qiongfeng et al. 2019 - From flexible electronics technology in the era of IoT. DOI: https://doi.org/10.1063/1.5063498
Petersen, Curtis L.; Weeks, William B.; Norin, Olof; Weinstein, James N.	Development and Implementation of a Person-Centered, Technology-Enhanced Care Model For Managing Chronic Conditions: Cohort Study	2019	“The use of remotely collected data that monitors health and behavior is an emerging area of research [40]. Such data could be considered digital biomarkers [41] objective information that can be used to predict changes in health status. .. and the use of digital biomarkers offers a more efficient method of identifying such markers as the use of devices continuously collecting data increases. One critical requirement in the development of digital biomarkers is connecting these novel measurements to health outcomes [41].” "Digital biomarkers present an additional layer of information that, combined with the types of data above, may enable comprehensive models of disease to be built."	Yes	2	40) Elenko, Underwood et al. 2015 – Defining digital medicine. DOI: 10.1038/nbt.3222 41) Perry, Herrington et al. 2018 - Use of Mobile Devices to Measure Outcomes. DOI: 10.1159/000486347
Petersen, Curtis L.; Weeks, William B.; Norin, Olof; Weinstein, James N.	Development and Implementation of a Person-Centered, Technology-Enhanced Care Model For Managing Chronic Conditions: Cohort Study	2019	"Digital biomarkers present an additional layer of information that, combined with the types of data above, may enable comprehensive models of disease to be built."	Yes	1	Elenko, Underwood et al. 2015 – Defining digital medicine. DOI: 10.1038/nbt.3222
Petsani, Despoina; Ahmed, Sara; Petronikolou, Vasileia; Kehayia, Eva; Alastalo, Mika; Santonen, Teemu; Merino-Barbancho, Beatriz; Cea, Gloria; Segkouli, Sofia; Stavropoulos, Thanos G.; Billis, Antonis; Doumas, Michael; Almeida, Rosa; Nagy, Enikő; Broeckx, Leen; Bamidis, Panagiotis; Konstantinidis, Evdokimos	Digital Biomarkers for Supporting Transitional Care Decisions: Protocol for a Transnational Feasibility Study	2022	“Digital biomarker, as a complement, enables continuous monitoring that can be collected remotely in real-life, ecologically valid environment [24].”	Yes	1	24) Piau, Steinmeyer et al. 2021 – Intrinsic Capacitiy Monitoring by Digital. DOI: 10.14283/jfa.2020.51
Petsani, Despoina; Ahmed, Sara; Petronikolou, Vasileia; Kehayia, Eva; Alastalo, Mika; Santonen, Teemu; Merino-Barbancho, Beatriz; Cea, Gloria; Segkouli, Sofia; Stavropoulos, Thanos G.; Billis, Antonis; Doumas, Michael; Almeida, Rosa; Nagy, Enikő; Broeckx, Leen; Bamidis, Panagiotis; Konstantinidis, Evdokimos	Digital Biomarkers for Supporting Transitional Care Decisions: Protocol for a Transnational Feasibility Study	2022	"We have chosen to use the widespread term ‘digital biomarkers’ (DB). The proposed definition of ‘digital biomarkers’ is : objective, quantifiable, physiological and behavioral data that are collected and measured by means of digital devices such as embedded environmental sensors or wearables, which opens up opportunities for remote data collection and processing of large amounts of ecologically valid, real-life, continuous and long-term health-related data. However, by definition, digital biomarkers are more related to continuous monitoring or high frequency collection, and not to the occasional use of a digital tool for one-time screening."	Yes	1	Piau, Steinmeyer et al. 2021 – Intrinsic Capacitiy Monitoring by Digital. DOI: 10.14283/jfa.2020.51
Phillips, Kathryn A.; Douglas, Michael P.; Trosman, Julia R.; Marshall, Deborah A.	"What Goes Around Comes Around": Lessons Learned from Economic Evaluations of Personalized Medicine Applied to Digital Medicine	2017	“Digital biomarker technologies, which fall into the category of “wearables and biosensing devices”, use consumer-generated physiological and behavioral measures collected through connected digital tools that can be used to explain, influence, and/or predict health-related outcomes. (6) These technologies may focus on measurements for consumer use only, or clinical measurements that are transmitted to clinicians for health care decisionmaking. They may passively monitor ongoing activities (such as steps taken) or be used to actively collect specific measurements (such as blood glucose).”	Yes	1	6) Wang, Azad et al. 2016 – The emerging influence of digital. URL: https://rockhealth.com/insights/the-emerging-influence-of-digital-biomarkers-on-healthcare/
Phillips, Kathryn A.; Douglas, Michael P.; Trosman, Julia R.; Marshall, Deborah A.	"What Goes Around Comes Around": Lessons Learned from Economic Evaluations of Personalized Medicine Applied to Digital Medicine	2017	"Digital biomarkers are consumer-generated physiological and behavioral measures collected through connected digital tools that can be used to explain, influence and/or predict health-related outcomes. Health-related outcomes can vary from explaining disease to predicting drug response to influencing fitness behaviors. In our definition of digital biomarkers, we exclude patient-reported measures (e.g., survey data), genetic information, and data collected through traditional medical devices and equipment. These data types, though still a key component of research and clinical care that may be stored digitally, are not digitally measured or truly dependent on software."	Yes	1	Wang, Azad et al. 2016 – The emerging influence of digital. URL: https://rockhealth.com/insights/the-emerging-influence-of-digital-biomarkers-on-healthcare/
Piau, A.; Steinmeyer, Z.; Cesari, M.; Kornfeld, J.; Beattie, Z.; Kaye, J.; Vellas, B.; Nourhashemi, F.	Intrinsic Capacitiy Monitoring by Digital Biomarkers in Integrated Care for Older People (ICOPE)	2021	“We have chosen to use the widespread term ‘digital biomarkers’ (DB). The proposed definition of ‘digital biomarkers’ is: objective, quantifiable, physiological and behavioral data that are collected and measured by means of digital devices such as embedded environmental sensors or wearables, which opens up opportunities for remote data collection and processing of large amounts of ecologically valid, real-life, continuous and long-term health-related data. However, by definition, digital biomarkers are more related to continuous monitoring or high frequency collection, and not to the occasional use of a digital tool for one-time screening.”	No	NA	NA
Piau, Antoine; Rumeau, Pierre; Nourhashemi, Fati; Martin, Maria Soto	Information and Communication Technologies, a Promising Way to Support Pharmacotherapy for the Behavioral and Psychological Symptoms of Dementia	2019	"... digital biomarkers derived from sensors and mobile technologies. ...these data are in large part derived from new sources including smartphones and wearable electronic devices and facilitated by novel technologies that allow for the streaming and storage of complex data, standards for evaluating these biomarkers are just now developing."	Yes	1	Califf 2018 – Biomarker definitions and their applications. DOI: 10.1177/1535370217750088
Piau, Antoine; Rumeau, Pierre; Nourhashemi, Fati; Martin, Maria Soto	Information and Communication Technologies, a Promising Way to Support Pharmacotherapy for the Behavioral and Psychological Symptoms of Dementia	2019	“Digital biomarker definition. Objective, quantifiable, physiological, and/or behavioral data that are collected and measured by means of digital devices such as embedded environmental sensors, portables, wearables, implantables, or digestibles, and which opens up opportunities for the remote collection and processing of ecologically valid, real-life, continuous, long-term, health-related data.”	No	NA	NA
Piau, Antoine; Wild, Katherine; Mattek, Nora; Kaye, Jeffrey	Current State of Digital Biomarker Technologies for Real-Life, Home-Based Monitoring of Cognitive Function for Mild Cognitive Impairment to Mild Alzheimer Disease and Implications for Clinical Care: Systematic Review	2019	“Digital biomarkers are defined here as objective, quantifiable, physiological, and behavioral data that are collected and measured by means of digital devices, such as embedded environmental sensors, portables, wearables, implantables, or digestibles. Digital biomarkers allow objective, ecologically valid, long-term follow-up with frequent or continuous assessment that can be minimally obtrusive or function in the background of everyday activity.”	No	NA	NA
Prince, John; Arora, Siddharth; Vos, Maarten de	Big data in Parkinson's disease: using smartphones to remotely detect longitudinal disease phenotypes	2018	“The benefit of using sensors is that they enable objective digital biomarkers to be identified which could be used as complimentary measures of disease severity along with clinical scores.”	No	NA	NA
Purswani, Juhi M.; Dicker, Adam P.; Champ, Colin E.; Cantor, Matt; Ohri, Nitin	Big Data From Small Devices: The Future of Smartphones in Oncology	2019	“Digital biomarkers include consumer-generated physiologic and behavioral measures collected through digital tools, such as calories, steps taken, sleep efficiency, heartrate variability, and body temperature.”	No	NA	NA
Rai, Laura; Boyle, Rory; Brosnan, Laura; Rice, Hannah; Farina, Francesca; Tarnanas, Ioannis; Whelan, Robert	Digital Biomarkers Based Individualized Prognosis for People at Risk of Dementia: the AltoidaML Multi-site External Validation Study	2020	“A “digital biomarker,” i.e., a smartphone/tablet app implementing augmented reality tasks inspired to complex functional instrumental activities of daily living (iADL) mostly related to spatial navigation abilities.”	No	NA	NA
Robin, Jessica; Harrison, John E.; Kaufman, Liam D.; Rudzicz, Frank; Simpson, William; Yancheva, Maria	Evaluation of Speech-Based Digital Biomarkers: Review and Recommendations	2020	"Digital biomarkers are objective, quantifiable, physiological, and behavioral measures that are collected by means of digital devices that are portable, wearable, implantable, or digestible. These data are often used to explain, influence, and/or predict health-related outcomes. Digital biomarkers fall within the scope of traditional biomarkers in relation to addressing health related questions, with use of a digital and portable technology that adds new dimensions, unique features and challenges. digital biomarkers are usually less or non-invasive, modular, and often cheaper to measure. They can produce qualitative and quantitative measurements, but most importantly, they provide easier and cheaper access to continuous and longitudinal measurements."	Yes	1	Babrak, Menetski et al. 2019 – Traditional and Digital Biomarkers. DOI: 10.1159/000502000
Robin, Jessica; Harrison, John E.; Kaufman, Liam D.; Rudzicz, Frank; Simpson, William; Yancheva, Maria	Evaluation of Speech-Based Digital Biomarkers: Review and Recommendations	2020	"A digital biomarker could be any of the seven BEST biomarker types [89]. The term digital refers to the method of collection as using sensors and computational tools, generally across multiple layers (e.g., a full stack) of hardware and software [90]."	Yes	3	Coravos, Goldsack et al. 2019 – Digital Medicine: A Primer on Measurement. DOI: 10.1159/000500413 89) Coravos, Khozin et al. 2019 – Developing and adopting safe. DOI: 10.1038/s41746-019-0090-4 90) Califf 2018 – Biomarker definitions and their applications. DOI: 10.1177/1535370217750088
Robin, Jessica; Harrison, John E.; Kaufman, Liam D.; Rudzicz, Frank; Simpson, William; Yancheva, Maria	Evaluation of Speech-Based Digital Biomarkers: Review and Recommendations	2020	“Recent advances in the development of mobile digitally connected technologies have led to the emergence of a new class of biomarkers measured across multiple layers of hardware and software. Quantified in ones and zeros, these “digital” biomarkers can support continuous measurements outside the physical confines of the clinical environment. “Digital” refers to the method of collection as using sensors and computational tools, generally across multiple layers of hardware and software. The measurements are often made outside the physical confines of the clinical environment using home-based connected products (2) including wearable, implantable, and ingestible devices and sensors.”	Yes	2	Coravos, Khozin et al. 2019 – Developing and adopting safe. DOI: 10.1038/s41746-019-0090-4 2) Byrom, Watson et al. 2018 – Selection of and Evidentiary Considerations. DOI: 10.1016/j.jval.2017.09.012
Robin, Jessica; Harrison, John E.; Kaufman, Liam D.; Rudzicz, Frank; Simpson, William; Yancheva, Maria	Evaluation of Speech-Based Digital Biomarkers: Review and Recommendations	2020	“... digital biomarkers are more ecologically valid measures than many current clinical assessments of cognition and function, allowing assessments to occur during everyday activities or with little instruction. They also offer a promising solution for known problems associated with current clinical tools, especially repeated assessment effects, interrater variability, time investment, and expense. The use of digital biomarkers facilitates frequent testing with its potential to provide richer and more detailed data.”	No	NA	NA
Rodarte, Carlos	Pharmaceutical Perspective: How Digital Biomarkers and Contextual Data Will Enable Therapeutic Environments	2017	“Digital biomarkers are helping to reshape the understanding of health and disease, which will have an impact in how an individual’s relationship to the environment is assessed, how research is conducted, and how treatment effectiveness is determined.”	No	NA	NA
Sada, Yvonne H.; Poursina, Olia; Zhou, He; Workeneh, Biruh T.; Maddali, Sandhya V.; Najafi, Bijan	Harnessing digital health to objectively assess cancer-related fatigue: The impact of fatigue on mobility performance	2021	“Digital biomarkers are objective, quantifiable physiological and behavioral data collected and measured by digital devices such as wearable sensors, and applied to the advancement of health [18].”	Yes	1	18) Cohen, Mathews 2018 - he Digital Outcome Measure. DOI: 10.1159/000492396.
Sahandi Far, Mehran; Eickhoff, Simon B.; Goni, Maria; Dukart, Juergen	Exploring Test-Retest Reliability and Longitudinal Stability of Digital Biomarkers for Parkinson Disease in the m-Power Data Set: Cohort Study	2021	“Digital biomarkers (DB), as captured using sensors embedded in modern smart devices, are a promising technology for home-based sign and symptom monitoring in Parkinson disease (PD). The emergence of new technologies has led to a variety of sensors (ie, acceleration, gyroscope, GPS, etc) embedded in smart devices for daily use (ie, smartphone, smartwatch). Such sensor data, alongside other digital information recorded passively or when executing prespecified tasks, may provide valuable insight into health-related information. Such applications are now commonly referred to as digital biomarkers (DB) [3-5]. DB being collected frequently over a long period of time can provide an objective, ecologically valid, and more detailed understanding of the inter- and intra-individual variability in disease manifestation in daily life.”	Yes	3	3) Insel 2017 - Digital Phenotyping: Technology for a New Science of Behavior. DOI: 10.1001/jama.2017.11295 4) Lipsmeier, Taylor et al. 2018 – Evaluation of smartphone-based testing. DOI: 10.1002/mds.27376 5) Coravos, Khozin et al. 2019 – Developing and adopting safe. DOI: 10.1038/s41746-019-0090-4
Sahandi Far, Mehran; Stolz, Michael; Fischer, Jona M.; Eickhoff, Simon B.; Dukart, Juergen	JTrack: A Digital Biomarker Platform for Remote Monitoring of Daily-Life Behaviour in Health and Disease	2021	“Such health-related information being collected in clinical trials are often referred to as digital-biomarkers (DB) (15). DBs can provide objective, ecologically valid, and invaluable information for better understanding of specific diseases. In addition, DBs enable frequent assessments from larger target populations over longer periods of time and may thus provide detailed insight into inter- and intra-individual disease variability in daily-life (16).”	Yes	2	15) Insel 2017 - Digital Phenotyping: Technology for a New Science of Behavior. DOI: 10.1001/jama.2017.11295 16) Swan 2012 - Crowdsourced health research studies: an important. DOI: https://doi.org/10.2196/jmir.1988.
Saner, Hugo; Knobel, Samuel Elia Johannes; Schuetz, Narayan; Nef, Tobias	Contact-free sensor signals as a new digital biomarker for cardiovascular disease: chances and challenges	2020	"Digital biomarkers are defined here as objective, quantifiable, physiological, and behavioral data that are collected and measured by means of digital devices, such as embedded environmental sensors, portables, wearables, implantables, or digestibles. Digital biomarkers allow objective, ecologically valid, long-term follow-up with frequent or continuous assessment that can be minimally obtrusive or function in the background of everyday activity."	Yes	1	Piau, Wild et al. 2019 – Current State of Digital Biomarker. DOI: 10.2196/12785
Saner, Hugo; Knobel, Samuel Elia Johannes; Schuetz, Narayan; Nef, Tobias	Contact-free sensor signals as a new digital biomarker for cardiovascular disease: chances and challenges	2020	"Digital biomarkers can be extracted and used as indicators for health and disease. Signal acquisition is either by object sensors, wearable sensors, or contact-free sensors including cameras, pressure sensors, non-contact capacitively coupled electrocardiogram (cECG), radar, and passive infrared motion sensors. Digital biomarkers can be used to drive patient-specific interventions, as endpoints for clinical studies, or as information for formal and informal caregivers to help them to optimize patient care."	No	NA	NA
Saner, Hugo; Schütz, Narayan; Buluschek, Philipp; Du Pasquier, Guillaume; Ribaudo, Giuseppe; Urwyler, Prabitha; Nef, Tobias	Case Report: Ambient Sensor Signals as Digital Biomarkers for Early Signs of Heart Failure Decompensation	2021	“Digital biomarkers are defined as an “objective, quantifiable physiological and behavioral data that are collected and measured by means of digital devices” (3) to get objective real-time information about the patient’s state. Digital biomarkers can be used to drive patient-specific interventions, as endpoints for clinical studies, or as information for formal and informal caregivers to help them to optimize patient care.”	Yes	1	3) Piau, Wild et al. 2019 – Current State of Digital Biomarker. DOI: 10.2196/12785
Saner, Hugo; Schütz, Narayan; Buluschek, Philipp; Du Pasquier, Guillaume; Ribaudo, Giuseppe; Urwyler, Prabitha; Nef, Tobias	Case Report: Ambient Sensor Signals as Digital Biomarkers for Early Signs of Heart Failure Decompensation	2021	"Digital biomarkers are defined here as objective, quantifiable, physiological, and behavioral data that are collected and measured by means of digital devices, such as embedded environmental sensors, portables, wearables, implantables, or digestibles. Digital biomarkers allow objective, ecologically valid, long-term follow-up with frequent or continuous assessment that can be minimally obtrusive or function in the background of everyday activity."	Yes	1	Piau, Wild et al. 2019 – Current State of Digital Biomarker. DOI: 10.2196/12785
Schneider, Ruth B.; Omberg, Larsson; Macklin, Eric A.; Daeschler, Margaret; Bataille, Lauren; Anthwal, Shalini; Myers, Taylor L.; Baloga, Elizabeth; Duquette, Sidney; Snyder, Phil; Amodeo, Katherine; Tarolli, Christopher G.; Adams, Jamie L.; Callahan, Katherine F.; Gottesman, Joshua; Kopil, Catherine M.; Lungu, Codrin; Ascherio, Alberto; Beck, James C.; Biglan, Kevin; Espay, Alberto J.; Tanner, Caroline; Oakes, David; Shoulson, Ira; Novak, Dan; Kayson, Elise; Ray Dorsey, Earl; Mangravite, Lara; Schwarzschild, Michael A.; Simuni, Tanya	Design of a virtual longitudinal observational study in Parkinson's disease (AT-HOME PD)	2021	"... digital biomarkers are in fact better measures of disease progression, more sensitive to change, or capture novel features of disease progression or disability."	No	NA	NA
Schütz, Narayan; Botros, Angela; Hassen, Sami Ben; Saner, Hugo; Buluschek, Philipp; Urwyler, Prabitha; Pais, Bruno; Santschi, Valerie; Gatica-Perez, Daniel; Muri, Rene M.; Nef, Tobias	A Sensor-Driven Visit Detection System in Older Adults' Homes: Towards Digital Late-Life Depression Marker Extraction	2022	“Such medically relevant digital measures, derived by means of modern information technology (usually outside the clinical environment), are increasingly being referred to as digital biomarkers [11]-[13].”	Yes	3	11) Meister, Deiters et al. 2016 – Digital health and digital biomarkers. DOI: 10.1515/cdbme-2016-0128 12) Coravos, Khozin et al. 2019 – Developing and adopting safe. DOI: 10.1038/s41746-019-0090-4 13) Coravos et al, 2019, DOI: 10.1159/000500413.
Schütz, Narayan; Botros, Angela; Hassen, Sami Ben; Saner, Hugo; Buluschek, Philipp; Urwyler, Prabitha; Pais, Bruno; Santschi, Valerie; Gatica-Perez, Daniel; Muri, Rene M.; Nef, Tobias	A Sensor-Driven Visit Detection System in Older Adults' Homes: Towards Digital Late-Life Depression Marker Extraction	2022	"A digital biomarker could be any of the seven BEST biomarker types [89]. The term digital refers to the method of collection as using sensors and computational tools, generally across multiple layers (e.g., a full stack) of hardware and software [90]."	Yes	3	Coravos, Goldsack et al. 2019 – Digital Medicine: A Primer on Measurement. DOI: 10.1159/000500413 89) Coravos, Khozin et al. 2019 – Developing and adopting safe. DOI: 10.1038/s41746-019-0090-4 90) Califf 2018 – Biomarker definitions and their applications. DOI: 10.1177/1535370217750088
Schütz, Narayan; Botros, Angela; Hassen, Sami Ben; Saner, Hugo; Buluschek, Philipp; Urwyler, Prabitha; Pais, Bruno; Santschi, Valerie; Gatica-Perez, Daniel; Muri, Rene M.; Nef, Tobias	A Sensor-Driven Visit Detection System in Older Adults' Homes: Towards Digital Late-Life Depression Marker Extraction	2022	“Recent advances in the development of mobile digitally connected technologies have led to the emergence of a new class of biomarkers measured across multiple layers of hardware and software. Quantified in ones and zeros, these “digital” biomarkers can support continuous measurements outside the physical confines of the clinical environment. “Digital” refers to the method of collection as using sensors and computational tools, generally across multiple layers of hardware and software. The measurements are often made outside the physical confines of the clinical environment using home-based connected products (2) including wearable, implantable, and ingestible devices and sensors.”	Yes	2	Coravos, Khozin et al. 2019 – Developing and adopting safe. DOI: 10.1038/s41746-019-0090-4 2) Byrom, Watson et al. 2018 – Selection of and Evidentiary Considerations. DOI: 10.1016/j.jval.2017.09.012
Schütz, Narayan; Botros, Angela; Hassen, Sami Ben; Saner, Hugo; Buluschek, Philipp; Urwyler, Prabitha; Pais, Bruno; Santschi, Valerie; Gatica-Perez, Daniel; Muri, Rene M.; Nef, Tobias	A Sensor-Driven Visit Detection System in Older Adults' Homes: Towards Digital Late-Life Depression Marker Extraction	2022	"... digital markers are more focused on the continuous assessment of phenotypic markers of illness. Digital Biomarkers can benefit from a longitudinal data collection, retrospectively processing the data to forecast possible critical or relevant medical situations."	Yes	1	Meister, Deiters et al. 2016 – Digital health and digital biomarkers. DOI: 10.1515/cdbme-2016-0128
Schütz, Narayan; Saner, Hugo; Botros, Angela; Buluschek, Philipp; Urwyler, Prabitha; Müri, René M.; Nef, Tobias	Wearable Based Calibration of Contactless In-home Motion Sensors for Physical Activity Monitoring in Community-Dwelling Older Adults	2020	“Small sensing devices like smartwatches or smart home appliances may be used to provide continuous remote monitoring of relevant health indicators and outcomes (4), increasingly referred to as digital biomarkers (6–8). These may allow for early detection of health deteriorations, enabling for instance better preventive measures or earlier interventions (9, 10).”	Yes	6	4) Beard, Bloom 2015 - Towards a comprehensive public health response to population ageing. DOI: 10.1016/S0140-6736(14)61461-6 6) Meister, Deiters et al. 2016 – Digital health and digital biomarkers. DOI: 10.1515/cdbme-2016-0128 7) Coravos, Goldsack et al. 2019 – Digital Medicine: A Primer on Measurement. DOI: 10.1159/000500413 8) Coravos, Khozin et al. 2019 – Developing and adopting safe. DOI: 10.1038/s41746-019-0090-4 9) Rantz, Skubic et al. 2015 - A New Paradigm of Technology-Enabled ‘Vital Signs’. DOI: 10.1159/000366518. 10) Skubic, Guevara et al. 2015 - Automated Health Alerts Using In-Home Sensor Data for Embedded. DOI: 10.1109/JTEHM.2015.2421499
Schütz, Narayan; Saner, Hugo; Botros, Angela; Buluschek, Philipp; Urwyler, Prabitha; Müri, René M.; Nef, Tobias	Wearable Based Calibration of Contactless In-home Motion Sensors for Physical Activity Monitoring in Community-Dwelling Older Adults	2020	"A digital biomarker could be any of the seven BEST biomarker types [89]. The term digital refers to the method of collection as using sensors and computational tools, generally across multiple layers (e.g., a full stack) of hardware and software [90]."	Yes	3	Coravos, Goldsack et al. 2019 – Digital Medicine: A Primer on Measurement. DOI: 10.1159/000500413 89) Coravos, Khozin et al. 2019 – Developing and adopting safe. DOI: 10.1038/s41746-019-0090-4 90) Califf 2018 – Biomarker definitions and their applications. DOI: 10.1177/1535370217750088
Schütz, Narayan; Saner, Hugo; Botros, Angela; Buluschek, Philipp; Urwyler, Prabitha; Müri, René M.; Nef, Tobias	Wearable Based Calibration of Contactless In-home Motion Sensors for Physical Activity Monitoring in Community-Dwelling Older Adults	2020	“Recent advances in the development of mobile digitally connected technologies have led to the emergence of a new class of biomarkers measured across multiple layers of hardware and software. Quantified in ones and zeros, these “digital” biomarkers can support continuous measurements outside the physical confines of the clinical environment. “Digital” refers to the method of collection as using sensors and computational tools, generally across multiple layers of hardware and software. The measurements are often made outside the physical confines of the clinical environment using home-based connected products (2) including wearable, implantable, and ingestible devices and sensors.”	Yes	2	Coravos, Khozin et al. 2019 – Developing and adopting safe. DOI: 10.1038/s41746-019-0090-4 2) Byrom, Watson et al. 2018 – Selection of and Evidentiary Considerations. DOI: 10.1016/j.jval.2017.09.012
Schütz, Narayan; Saner, Hugo; Botros, Angela; Buluschek, Philipp; Urwyler, Prabitha; Müri, René M.; Nef, Tobias	Wearable Based Calibration of Contactless In-home Motion Sensors for Physical Activity Monitoring in Community-Dwelling Older Adults	2020	"... digital markers are more focused on the continuous assessment of phenotypic markers of illness. Digital Biomarkers can benefit from a longitudinal data collection, retrospectively processing the data to forecast possible critical or relevant medical situations."	Yes	1	Meister, Deiters et al. 2016 – Digital health and digital biomarkers. DOI: 10.1515/cdbme-2016-0128
Schütz, Narayan; Saner, Hugo; Botros, Angela; Pais, Bruno; Santschi, Valérie; Buluschek, Philipp; Gatica-Perez, Daniel; Urwyler, Prabitha; Müri, René M.; Nef, Tobias	Contactless Sleep Monitoring for Early Detection of Health Deteriorations in Community-Dwelling Older Adults: Exploratory Study	2021	“Compared with traditional biological biomarkers, objective health-relevant parameters obtained by means of modern information technology and outside of clinical environments are increasingly termed digital biomarkers [16-18]. In addition, having a responsive digital biomarker in such cases might also allow for monitoring of the effectiveness of treatments, indicating when a specific treatment plan is failing and needs adjustment. “	Yes	3	16) Meister, Deiters et al. 2016 – Digital health and digital biomarkers. DOI: 10.1515/cdbme-2016-0128 17) Coravos, Goldsack et al. 2019 – Digital Medicine: A Primer on Measurement. DOI: 10.1159/000500413 18) Coravos, Khozin et al. 2019 – Developing and adopting safe. DOI: 10.1038/s41746-019-0090-4
Seyhan, Attila A.; Carini, Claudio	Are innovation and new technologies in precision medicine paving a new era in patients centric care?	2019	“Digital biomarkers (BMs) can have several applications beyond clinical trials in diagnostics—to identify patients affected by a disease or to guide treatment. Digital BMs present a big opportunity to measure clinical endpoints in a remote, objective and unbiased manner. Digital BMs are defined as an objective, quantifiable physiological and behavioral data that are collected and measured by means of digital devices. The data collected is typically used to explain, influence and/or predict health-related outcomes.”	No	NA	NA
Shah, Vrutangkumar V.; McNames, James; Mancini, Martina; Carlson-Kuhta, Patricia; Nutt, John G.; El-Gohary, Mahmoud; Lapidus, Jodi A.; Horak, Fay B.; Curtze, Carolin	Digital Biomarkers of Mobility in Parkinson's Disease During Daily Living	2020	“Digital biomarkers are characteristics that can be reliably collected, measured, and quantified by means of digital devices (such as wearable, inertial sensors) as indicators of a biological process [1].”	Yes	1	1) Horak, Mancini 2013 - Objective biomarkers of balance and gait for Parkinson's disease. DOI: 10.1002/mds.25684
Shandhi, Md Mobashir Hasan; Cho, Peter J.; Roghanizad, Ali R.; Singh, Karnika; Wang, Will; Enache, Oana M.; Stern, Amanda; Sbahi, Rami; Tatar, Bilge; Fiscus, Sean; Khoo, Qi Xuan; Kuo, Yvonne; Lu, Xiao; Hsieh, Joseph; Kalodzitsa, Alena; Bahmani, Amir; Alavi, Arash; Ray, Utsab; Snyder, Michael P.; Ginsburg, Geoffrey S.; Pasquale, Dana K.; Woods, Christopher W.; Shaw, Ryan J.; Dunn, Jessilyn P.	A method for intelligent allocation of diagnostic testing by leveraging data from commercial wearable devices: a case study on COVID-19	2022	"Multiple studies suggest the utility of digital biomarkers, objective and quantifiable digitally collected physiological and behavioral data (e.g., resting heart rate (RHR), step count, sleep duration, and respiratory rate), collected by consumer devices along with patient-reported symptoms to monitor the progression of respiratory and influenza-like ilnesses 20–27.”	Yes	8	20) Radin, Wineinger et al. 2020 - Harnessing wearable device data to improve. DOI: 10.1016/S2589-7500(19)30222-5 21) Li, Dunn et al. 2017 - Digital Health: Tracking Physiomes and Activity. DOI: 10.1371/journal.pbio.2001402 22) Shapiro, Marinsek et al. 2021 - Characterizing COVID-19 and Influenza Illnesses. DOI: 10.1016/j.patter.2020.100188 23) Mishra, Wang et al. 2020 - Pre-symptomatic detection of COVID-19. DOI: 10.1038/s41551-020-00640-6 24) Quer, Radin et al. 2021 - Wearable sensor data and self-reported symptoms. DOI: 10.1038/s41591-020-1123-x 25) Miller, Capodilupo et al. 2020 - Analyzing changes in respiratory rate to predict. DOI: 10.1371/journal.pone.0243693 26) Grzesiak, Bent et al. 2021 – Assessment of the Feasibility. DOI: 10.1001/jamanetworkopen.2021.28534 27) Alavi, Bogu et al. 2022 - Real-time alerting system for COVID-19 and other. DOI: 10.1038/s41591-021-01593-2
Smith, Matthew D.; Brazier, Danielle E.; Henderson, Emily J.	Current Perspectives on the Assessment and Management of Gait Disorders in Parkinson's Disease	2021	“… opened up the potential for self-monitoring by patients with their own devices, conceptually representing a digital biomarker for disease progression (101).”	Yes	1	101) Sieberts, Schaff et al. 2021 - Crowdsourcing digital health measures to predict Parkinson's disease severity. DOI: 10.1038/s41746-021-00414-7
Snyder, Christopher W.; Dorsey, E. Ray; Atreja, Ashish	The Best Digital Biomarkers Papers of 2017	2018	“Digital biomarkers (DBs) are increasingly used to monitor the state of different diseases. The use and evaluation of digital biomarkers, objective and quantifiable measures of biology, and health collected through digital devices is growing rapidly.”	No	NA	NA
Souillard-Mandar, William; Penney, Dana; Schaible, Braydon; Pascual-Leone, Alvaro; Au, Rhoda; Davis, Randall	DCTclock: Clinically-Interpretable and Automated Artificial Intelligence Analysis of Drawing Behavior for Capturing Cognition	2021	“... digital markers might be ideally suited as rapid, user-friendly, and objective screening tools for detecting and tracking subtle cognitive change, and as differential diagnosis tools that provide clinically useful and patient-centered information to inform treatment.”	No	NA	NA
Stephenson, Diane; Badawy, Reham; Mathur, Soania; Tome, Maria; Rochester, Lynn	Digital Progression Biomarkers as Novel Endpoints in Clinical Trials: A Multistakeholder Perspective	2021	“Traditionally, biomarkers have served as indicators of normal biological and pathogenic processes, or responses to an intervention [3], and those that can be measured by a validated DHT (digital health technologies ) are therefore termed as digital biomarkers [4]. ... development of non-invasive, sensitive digital biomarkers offers the opportunity to support monitoring of disease progression through capturing dynamic fluctuating symptoms at home in the patient’s lived environment [12, 13].”	Yes	4	3) Biomarkers Definitions Working Group 2001 - Biomarkers and surrogate endpoints: preferred. DOI: 10.1067/mcp.2001.113989 4) Coravos, Khozin et al. 2019 – Developing and adopting safe. DOI: 10.1038/s41746-019-0090-4 12) Gold, Amatniek et al. 2018 - Digital technologies as biomarkers, clinical outcomes. DOI: 10.1016/j.trci.2018.04.003 13) Dorsey, Papapetropoulos et al. 2017 – The First Frontier. DOI: 10.1159/000477383
Sultana, Madeena; Al-Jefri, Majed; Lee, Joon	Using Machine Learning and Smartphone and Smartwatch Data to Detect Emotional States and Transitions: Exploratory Study	2020	“Research has been conducted in the quest for gold standard digital biomarkers that can be collected through consumer-grade smartphones and wearable sensors (eg, accelerometer, audio, location, phone log, sound features, etc) to detect mental health disorders in the early stages [4,5].”	Yes	2	4) Jacobson, Weingarden et al. 2019 – Digital biomarkers of mood disorders. DOI: 10.1038/s41746-019-0078-0 5) Torous, Staples et al. 2015 - Realizing the Potential of Mobile Mental Health. DOI: 10.1007/s11920-015-0602-0
Tavabi, N.; Stück, D.; Signorini, A.; Karjadi, C.; Al Hanai, T.; Sandoval, M.; Lemke, C.; Glass, J.; Hardy, S.; Lavallee, M.; Wasserman, B.; Ang, T. F. A.; Nowak, C. M.; Kainkaryam, R.; Foschini, L.; Au, R.	Cognitive Digital Biomarkers from Automated Transcription of Spoken Language	2022	"Digital biomarkers are physiological and behavioral measures collected from participants through digital tools that can be used to explain, influence, or predict health-related outcomes (7).”	Yes	1	7) Coravos, Goldsack et al. 2019 – Digital Medicine: A Primer on Measurement. DOI: 10.1159/000500413
Torous, John; Rodriguez, Jorge; Powell, Adam	The New Digital Divide For Digital BioMarkers	2017	“Digital biomarkers, obtained directly through the use of patients’ personal smartphones and wearable sensors, have generated significant attention as a novel means for capturing real-time, in vivo, longitudinal behaviors and self-assessments related to mental health [2].”	Yes	1	2) Torous, Onnela et al. 2017 - New dimensions and new tools to realize the potential. DOI: 10.1038/tp.2017.25.
Tröger, Johannes; Baykara, Ebru; Zhao, Jian; Huurne, Daphne ter; Possemis, Nina; Mallick, Elisa; Schäfer, Simona; Schwed, Louisa; Mina, Mario; Linz, Nicklas; Ramakers, Inez; Ritchie, Craig	Validation of the Remote Automated ki:e Speech Biomarker for Cognition in Mild Cognitive Impairment: Verification and Validation following DiME V3 Framework	2022	"... digital biomarkers are especially promising solutions, as they can be deployed remotely and extracted in a highly automated fashion, allowing monitoring and diagnostic solutions to scale both for clinical trials as well as health care [5].”	Yes	1	5) Carlew, Fatima et al. 2020 - Cognitive assessment via telephone: a scoping review of instruments. DOI: 10.1093/arclin/acaa096
van den Brink, Willem J; van den Broek, Tim J; Palmisano, Salvator; Wopereis, Suzan; Hoogh, Iris M. de	Digital Biomarkers for Personalized Nutrition: Predicting Meal Moments and Interstitial Glucose with Non-Invasive, Wearable Technologies	2022	"Wearable technologies, including smartphones and smartwatches, are increasingly utilized in the healthcare domain for the development of so-called digital biomarkers [24–26]. This novel type of biomarker is characterized by being measured non-invasively, continuously, and under real-world conditions using digital technology, allowing for a more holistic and personal insight into someone’s health. Therefore, digital biomarkers enable accessible health and behavioral feedback to the user and are particularly suited for driving the healthcare transition towards prevention, empowering people in the self-management of health and disease [27]. Furthermore, digital biomarkers can provide users with more frequent and detailed contextual information and continuously update personal lifestyle recommendations.”	Yes	4	24) Coravos, Doerr et al. 2020 - Modernizing and designing evaluation frameworks. DOI: 10.1038/s41746-020-0237-3 25) Goldsack, Coravos et al. 2020 - Verification, analytical validation, and clinical validation. DOI: 10.1038/s41746-020-0260-4 26) Coravos, Khozin et al. 2019 – Developing and adopting safe. DOI: 10.1038/s41746-019-0090-4 27) van den Brink, Bloem et al. 2020 – Digital Resilience Biomarkers for Personalized. DOI: 10.3389/fdgth.2020.614670
van den Brink, Willem; Bloem, Robbert; Ananth, Adithya; Kanagasabapathi, Thiru; Amelink, Arjen; Bouwman, Jildau; Gelinck, Gerwin; van Veen, Sjaak; Boorsma, Andre; Wopereis, Suzan	Digital Resilience Biomarkers for Personalized Health Maintenance and Disease Prevention	2020	“Digital biomarkers have the advantage of being measured non-invasively and continuously. They can be defined as “biomarkers collected by a wearable or portable system of sensors, electronics, and algorithms that generate a long-term, real-time digital signal to enable frequent, non-invasive monitoring under daily life conditions” [adapted from (6)]. This definition of a digital biomarker includes measurements from smartwatches, smart textiles, smart scales, and handheld devices for real-time health monitoring by consumers but excludes clinical-grade devices that need operation by a professional.”	Yes	1	6) Coravos, Khozin et al. 2019 – Developing and adopting safe. DOI: 10.1038/s41746-019-0090-4
van den Brink, Willem; Bloem, Robbert; Ananth, Adithya; Kanagasabapathi, Thiru; Amelink, Arjen; Bouwman, Jildau; Gelinck, Gerwin; van Veen, Sjaak; Boorsma, Andre; Wopereis, Suzan	Digital Resilience Biomarkers for Personalized Health Maintenance and Disease Prevention	2020	“Recent advances in the development of mobile digitally connected technologies have led to the emergence of a new class of biomarkers measured across multiple layers of hardware and software. Quantified in ones and zeros, these “digital” biomarkers can support continuous measurements outside the physical confines of the clinical environment. “Digital” refers to the method of collection as using sensors and computational tools, generally across multiple layers of hardware and software. The measurements are often made outside the physical confines of the clinical environment using home-based connected products (2) including wearable, implantable, and ingestible devices and sensors.”	Yes	2	Coravos, Khozin et al. 2019 – Developing and adopting safe. DOI: 10.1038/s41746-019-0090-4 2) Byrom, Watson et al. 2018 – Selection of and Evidentiary Considerations. DOI: 10.1016/j.jval.2017.09.012
Varma, Vijay R.; Ghosal, Rahul; Hillel, Inbar; Volfson, Dmitri; Weiss, Jordan; Urbanek, Jacek; Hausdorff, Jeffrey M.; Zipunnikov, Vadim; Watts, Amber	Continuous gait monitoring discriminates community-dwelling mild Alzheimer's disease from cognitively normal controls	2021	"In this quest for monitoring biomarkers for AD assessment, there is growing interest in the identification of readily accessible digital biomarkers, which leverage widely available mobile and wearable technologies, and it is these that are the subject of this review article."	Yes	1	Kourtis, Regele et al. 2019 – Digital biomarkers for Alzheimer's disease. DOI: 10.1038/s41746-019-0084-2
Vasudevan, Srikanth; Saha, Anindita; Tarver, Michelle E.; Patel, Bakul	Digital biomarkers: Convergence of digital health technologies and biomarkers	2022	“In line with this document (2), definition and in a guidance FDA defines a digital biomarker to be a characteristic or set of characteristics, collected from digital health technologies, that is measured as an indicator of normal biological processes, pathogenic processes, or responses to an exposure or intervention, including therapeutic interventions. The use of ‘characteristic or set of characteristics’ in the definition of digital biomarkers stems from the ability to derive one or more biomarkers from one or more DHTs (Digital Health Technologies) simultaneously.”	Yes	1	2) Food Drug and Administration Center for Drug Evaluation and Research 2018 – Patient-Focused Drug Dev. URL: https://www.fda.gov/regulatory-information/search-fda-guidance-documents/patient-focuseddrug-development-collecting-comprehensive-and-representative-input
Vega, Julio; Li, Meng; Aguillera, Kwesi; Goel, Nikunj; Joshi, Echhit; Khandekar, Kirtiraj; Durica, Krina C.; Kunta, Abhineeth R.; Low, Carissa A.	Reproducible Analysis Pipeline for Data Streams: Open-Source Software to Process Data Collected With Mobile Devices	2021	"Digital biomarkers are digitally collected data from Biometric Monitoring Technologies - BioMeTs (e.g., glucose levels) from a continuous glucose monitor (CGM) that are transformed into indicators of health outcomes (e.g., diabetic state). They can be used to provide biomedical insights or improve health decision-making (e.g., encourage healthy lifestyle changes)".	Yes	1	Bent, Wang et al. 2020 – The digital biomarker discovery pipeline. DOI: 10.1017/cts.2020.511
Vega, Julio; Li, Meng; Aguillera, Kwesi; Goel, Nikunj; Joshi, Echhit; Khandekar, Kirtiraj; Durica, Krina C.; Kunta, Abhineeth R.; Low, Carissa A.	Reproducible Analysis Pipeline for Data Streams: Open-Source Software to Process Data Collected With Mobile Devices	2021	"Digital biomarkers are defined here as objective, quantifiable, physiological, and behavioral data that are collected and measured by means of digital devices, such as embedded environmental sensors, portables, wearables, implantables, or digestibles. Digital biomarkers allow objective, ecologically valid, long-term follow-up with frequent or continuous assessment that can be minimally obtrusive or function in the background of everyday activity".	Yes	1	Piau, Wild et al. 2019 – Current State of Digital Biomarker. DOI: 10.2196/12785
Vega, Julio; Li, Meng; Aguillera, Kwesi; Goel, Nikunj; Joshi, Echhit; Khandekar, Kirtiraj; Durica, Krina C.; Kunta, Abhineeth R.; Low, Carissa A.	Reproducible Analysis Pipeline for Data Streams: Open-Source Software to Process Data Collected With Mobile Devices	2021	"Digital biomarkers, obtained directly through the use of patients’ personal smartphones and wearable sensors, have generated significant attention as a novel means for capturing real-time, in vivo, longitudinal behaviors and self-assessments related to mental health".	Yes	1	Torous, Rodriguez et al. 2017 – The New Digital Divide. DOI: 10.1159/000477382
Wakim, Nicole I.; Braun, Thomas M.; Kaye, Jeffrey A.; Dodge, Hiroko H.	Choosing the right time granularity for analysis of digital biomarker trajectories	2020	"… digital biomarkers, which can provide high-resolution, accurate, and rapid feedback to practitioners and patients in support of disease prevention, treatment, and management, including interventions around the behavioral drivers of chronic disease".	Yes	1	Dodge, Estrin 2023 – Making Sense of Aging. URL: https://www.nae.edu/205330/Making-Sense-of-Aging-with-Data-Big-and-Small
Wakim, Nicole I.; Braun, Thomas M.; Kaye, Jeffrey A.; Dodge, Hiroko H.	Choosing the right time granularity for analysis of digital biomarker trajectories	2020	"Digital biomarker data measure human characteristics that describe a person’s behavior or physiology. Common examples include duration of sleep, steps per day, and heart rate. Like other biomarkers, digital biomarkers can be used to potentially identify underlying biological processes, including cognitive function, that may not yet have clear clinical symptoms. Digital biomarker data can be collected at high frequencies using readily available commercial devices... Other studies use a system of sensors to record digital biomarker data."	No	NA	NA
Wang, Yujia; Chen, Tong; Wang, Chen; Ogihara, Atsushi; Ma, Xiaowen; Huang, Shouqiang; Zhou, Siyu; Li, Shuwu; Liu, Jiakang; Li, Kai	A New Smart 2-Min Mobile Alerting Method for Mild Cognitive Impairment Due to Alzheimer's Disease in the Community	2023	"Digital biomarkers are defined as objective, quantifiable, physiological and behavioral elements that are collected and measured through digital devices [22].”	Yes	1	22) Coravos, Khozin et al. 2019 – Developing and adopting safe. DOI: 10.1038/s41746-019-0090-4
Wilson, Marian; Fritz, Roschelle; Finlay, Myles; Cook, Diane J.	Piloting Smart Home Sensors to Detect Overnight Respiratory and Withdrawal Symptoms in Adults Prescribed Opioids	2023	“Smart home sensors have been successfully deployed as digital biomarkers to monitor health conditions, yet they have not been used to assess symptoms important to opioid use and overdose risks.”	No	NA	NA
Woelfle, Tim; Pless, Silvan; Reyes, Oscar; Wiencierz, Andrea; Feinstein, Anthony; Calabrese, Pasquale; Gugleta, Konstantin; Kappos, Ludwig; Lorscheider, Johannes; Naegelin, Yvonne	Reliability and acceptance of dreaMS, a software application for people with multiple sclerosis: a feasibility study	2023	"App-based tests can use smartphone sensors to capture objective, quantifiable measures of physiology and/or behavior. Algorithms transform them into features, also called digital measures, which in turn might serve as digital biomarkers once validated for complementary clinical value to traditional measures [8].”	Yes	1	8) European Medicines Agency 2020 – Questions and answers. URL: https://www.ema.europa.eu/en/documents/other/questions-answers-qualification-digital-technology-based-methodologies-support-approval-medicinal_en.pdf
Wright, Justin M.; Jones, Graham B.	Harnessing the Digital Exhaust: Incorporating wellness into the pharma model	2018	“… digital versions of these biomarkers have been identified, defined as “consumer-generated physiological and behavioral measures collected through connected digital tools” [10].”	Yes	1	10) Wang, Azad et al. 2016 – The emerging influence of digital. URL: https://rockhealth.com/insights/the-emerging-influence-of-digital-biomarkers-on-healthcare/
Wright, Justin M.; Jones, Graham B.	Harnessing the Digital Exhaust: Incorporating wellness into the pharma model	2018	"Digital biomarkers are consumer-generated physiological and behavioral measures collected through connected digital tools that can be used to explain, influence and/or predict health-related outcomes. Health-related outcomes can vary from explaining disease to predicting drug response to influencing fitness behaviors. In our definition of digital biomarkers, we exclude patient-reported measures (e.g., survey data), genetic information, and data collected through traditional medical devices and equipment. These data types, though still a key component of research and clinical care that may be stored digitally, are not digitally measured or truly dependent on software."	Yes	1	Wang, Azad et al. 2016 – The emerging influence of digital. URL: https://rockhealth.com/insights/the-emerging-influence-of-digital-biomarkers-on-healthcare/
Youn, Bo-Young; Ko, Youme; Moon, Seunghwan; Lee, Jinhee; Ko, Seung-Gyu; Kim, Jee-Young	Digital Biomarkers for Neuromuscular Disorders: A Systematic Scoping Review	2021	"Digital biomarkers – the use of a biosensor to collect objective data on a biological (e.g., blood glucose, serum sodium), anatomical (e.g., mole size), or physiological (e.g., heart rate, blood pressure) parameter followed by the use of algorithms to transform these data into interpretable outcome measures [21] – can help address many of the shortcomings in current measures. These new measures, which include portable (e.g., smartphones), wearable, and implantable devices, are by their nature largely independent of raters".	Yes	2	Dorsey, Papapetropoulos et al. 2017 – The First Frontier. DOI: 10.1159/000477383 21) Torous, Staples et al. 2015 – Utilizing a Personal Smartphone Custom App. DOI: 10.2196/mental.3889
Youn, Bo-Young; Ko, Youme; Moon, Seunghwan; Lee, Jinhee; Ko, Seung-Gyu; Kim, Jee-Young	Digital Biomarkers for Neuromuscular Disorders: A Systematic Scoping Review	2021	"In terms of IoT, the digital biomarker represents digitized data acquired from patients via IoT devices. The biomarker is defined as an objective parameter and indicator of normal biological, and pathological processes, or represents pharmacological response to therapeutic intervention. Therefore, the digital biomarker can be defined as a biomarker that is objectively and quantitatively measured using digital devices and be used to explain or predict health-related outcomes.24 Digital biomarker is measured using the digital tools that include portable, wearable, implantable or digestible devices, and exclude data obtained via patient-reported measurements or traditional devices and equipment".	Yes	2	Nam, Kim et al. 2019 – Internet of Things. DOI: 10.14245/ns.1938388.194 24) Wang, Azad et al. 2016 – The emerging influence of digital. URL: https://rockhealth.com/insights/the-emerging-influence-of-digital-biomarkers-on-healthcare/
Zarate, Daniel; Stavropoulos, Vasileios; Ball, Michelle; Sena Collier, Gabriel de; Jacobson, Nicholas C.	Exploring the digital footprint of depression: a PRISMA systematic literature review of the empirical evidence	2022	"Furthermore, terms such as digital biomarker and biosensing describe the objective/passive collection of broader biological data (e.g., a measurement variable associated with a disease outcome) via the use of digital tools [57]. Digital biomarkers refer to quantifiable physiological information passively recorded via digital technology. Digital biomarkers are considered digital due to utilizing sensors and computational tools (e.g., wearable technology, smartphone sensors) to conduct passive/objective data collection [149].”	Yes	2	57) Enaw, Smith 2013 - Biomarker Development for Brain-Based Disorders. DOI: 10.13188/2332-3469.1000006 149) Pastor, Khalilian et al. 2020m - Remote Monitoring Telemedicine (REMOTE) Platform. URL: https://www.researchprotocols.org/2020/6/e16964
Zetterström, Andreas; Hämäläinen, Markku D.; Karlberg, Elin; Winkvist, Maria; Söderquist, Marcus; Öhagen, Patrik; Andersson, Karl; Nyberg, Fred	Maximum Time Between Tests: A Digital Biomarker to Detect Therapy Compliance and Assess Schedule Quality in Measurement-Based eHealth Systems for Alcohol Use Disorder	2019	"Digital biomarkers (DBs) are increasingly used to monitor the state of different diseases. The use and evaluation of digital biomarkers, objective and quantifiable measures of biology, and health collected through digital devices is growing rapidly."	Yes	1	Snyder, Dorsey et al. 2018 – The Best Digital Biomarkers Papers. DOI: 10.1159/000489224
Zetterström, Andreas; Hämäläinen, Markku D.; Karlberg, Elin; Winkvist, Maria; Söderquist, Marcus; Öhagen, Patrik; Andersson, Karl; Nyberg, Fred	Maximum Time Between Tests: A Digital Biomarker to Detect Therapy Compliance and Assess Schedule Quality in Measurement-Based eHealth Systems for Alcohol Use Disorder	2019	“We define a DB as patient-generated physiological and behavioural measures collected through sensors and other connected digital tools that can be used to monitor, predict and/or influence health-related outcomes.”	No	NA	NA

### Sheet: Unique definitions n=127
Authors	Year	Title	Journal/Source	DOI	Definition	Reference	Type of data	Definition of type of data: e.g. objective, quantifiable, quantitative, physiological and behavioral data or measures	Data collection method	Definition of data collection method: e.g., by using sensors, computational tool or digital devices such as portables, wearables, implantables, or digestibles	Purpose of data	Definition of purpose of data: e.g., used as measures of disease progression or to explain health related outcomes
Adler, Daniel A.; Wang, Fei; Mohr, David C.; Estrin, Deborah; Livesey, Cecilia; Choudhury, Tanzeem	2022	A call for open data to develop mental health digital biomarkers	BJPsych Open	10.1192/bjo.2022.28	“Digital biomarkers of mental health, created using data extracted from everyday technologies including smartphones, wearable devices, social media and computer interactions, have the opportunity to revolutionise mental health diagnosis and treatment by providing near-continuous unobtrusive and remote measures of behaviours associated with mental health symptoms.”		data	No	extracted from everyday technologies including smartphones, wearable devices, social media and computer interactions	Yes	NA	No
Andrade, Andre Q.; Lim, Renly; Kelly, Thu-Lan; Parfitt, Gaynor; Pratt, Nicole; Roughead, Elizabeth E.	2022	Wrist accelerometer temporal analysis as a prognostic tool for aged care residents: A sub-study of the ReMInDAR trial	Journal of the American Geriatrics Society	10.1111/jgs.18181	“Digital biomarkers may have a place as an objective, accurate, and low-cost patient metric to support risk stratification and clinical planning. Digital biomarkers use digital information to objectively measure biological and pathological processes and have the potential to overcome some of the above-mentioned limitations of conventional prognostic tools. Digital data, in particular data from accelerometers and other wearable sensors, are a non-invasive, passively collected low-cost source of individual information. Further exploration of clinical uses for these data may improve clinical decision-making with minimal risk and cost.”		an objective, accurate, and low-cost patient metric	Yes	use digital information; Digital data, in particular data from accelerometers and other wearable sensors, are a non-invasive, passively collected low-cost source of individual information.	Yes	to support risk stratification and clinical planning; objectively measure biological and pathological processes; Further exploration of clinical uses for these data may improve clinical decision-making with minimal risk and cost.	Yes
Atkins, Alexandra S.; Kraus, Michael S.; Welch, Matthew; Yuan, Zhenhua; Stevens, Heather; Welsh-Bohmer, Kathleen A.; Keefe, Richard S. E.	2022	Remote self-administration of digital cognitive tests using the Brief Assessment of Cognition: Feasibility, reliability, and sensitivity to subjective cognitive decline	Frontiers in Psychiatry	10.3389/fpsyt.2022.910896	“These active digital markers serve a dual purpose, offering direct, real time performance-based assessment of cognitive domains of interest while providing contextual benchmarks to assist with the development, interpretation, and eventual validation of passively derived digital signatures.”		markers	No	passively derived digital signatures.	No	offering direct, real time performance-based assessment of cognitive domains of interest while providing contextual benchmarks to assist with the development, interpretation, and eventual validation	No
Au, Rhoda; Ritchie, Marina; Hardy, Spencer; Ang, Ting Fang Alvin; Lin, Honghuang	2019	Aging Well: Using Precision to Drive Down Costs and Increase Health Quality	Advances in Geriatric Medicine and Research	10.20900/agmr20190003	“... concept of digital biomarkers. ... By leveraging these technologies (IoT) to capture diverse metrics of health and human performance, it generates a wealth of data at a level of precision that accurately and objectively elucidates the heterogeneity of health parameters. Importantly, these methods are deployable at scale and at lower costs.”		metrics of health and human performance	No	technologies (IoT)	No	health parameters	No
Babrak, Lmar M.; Menetski, Joseph; Rebhan, Michael; Nisato, Giovanni; Zinggeler, Marc; Brasier, Noé; Baerenfaller, Katja; Brenzikofer, Thomas; Baltzer, Laurenz; Vogler, Christian; Gschwind, Leo; Schneider, Cornelia; Streiff, Fabian; Groenen, Peter M. A.; Miho, Enkelejda	2019	Traditional and Digital Biomarkers: Two Worlds Apart?	Digital Biomarkers	10.1159/000502000	“Digital biomarkers are objective, quantifiable, physiological, and behavioral measures that are collected by means of digital devices that are portable, wearable, implantable, or digestible. These data are often used to explain, influence, and/or predict health-related outcomes. Digital biomarkers fall within the scope of traditional biomarkers in relation to addressing health related questions, with use of a digital and portable technology that adds new dimensions, unique features and challenges. digital biomarkers are usually less or non-invasive, modular, and often cheaper to measure. They can produce qualitative and quantitative measurements, but most importantly, they provide easier and cheaper access to continuous and longitudinal measurements.”		objective, quantifiable, physiological, and behavioral measures; Digital biomarkers fall within the scope of traditional biomarkers	Yes	collected by means of digital devices that are portable, wearable, implantable, or digestible; with use of a digital and portable technology	Yes	These data are often used to explain, influence, and/or predict health-related outcomes; in relation to addressing health related questions	Yes
Bartolome, Abigail; Prioleau, Temiloluwa	2022	A computational framework for discovering digital biomarkers of glycemic control	NPJ Digital Medicine	10.1038/s41746-022-00656-z	“Digital biomarkers refer to objective, quantifiable physiological, and behavioral measures that are collected by means of digital devices, such as wearable devices, for the purpose of outcomes explaining, influencing, or predicting health. 21, 29, 30. However, unlike traditional biomarkers that provide a “snapshot view" based on limited measurements collected over time, digital biomarkers are often derived from longitudinal and continuous measurements, and thus can capture dynamic changes in health and related outcomes 21–26, 30, 61.”	21) Kourtis, L. C., Regele, O. B., Wright, J. M. & Jones, G. B. Digital biomarkers for alzheimer’s disease: the mobile/wearable devices opportunity. NPJ Digital Med. 2, 1–9 (2019). 22) Mandryk, R. L. & Birk, M. V. The potential of game-based digital biomarkers for modeling mental health. JMIR Mental Health 6, e13485 (2019). 23) Jacobson, N. C., Weingarden, H. & Wilhelm, S. Digital biomarkers of mood disorders and symptom change. npj Digital Med. 2, 1–3 (2019). 24) Dagum, P. Digital biomarkers of cognitive function. NPJ Digital Med. 1, 1–3 (2018). 25) Mahadevan, N. et al. Development of digital biomarkers for resting tremor and bradykinesia using a wrist-worn wearable device. NPJ Digital Med. 3, 1–12 (2020). 26) Jacobson, N. C., Summers, B. & Wilhelm, S. Digital biomarkers of social anxiety severity: digital phenotyping using passive smartphone sensors. J. Med. Internet Res. 22, e16875 (2020). 29) Dorsey, E. R. Digital biomarkers. Basel, Karger. https://www.karger.com/Journal/ Home/271954 (2018). 30) Babrak, L. M. et al. Traditional and digital biomarkers: two worlds apart? Digital Biomarkers 3, 92–102 (2019). 61) Coravos, A., Khozin, S. & Mandl, K. D. Developing and adopting safe and effective digital biomarkers to improve patient outcomes. npj Digital Med. 2, 1–5 (2019).	objective, quantifiable physiological, and behavioral measures	Yes	that are collected by means of digital devices, such as wearable devices	Yes	for the purpose of outcomes explaining, influencing, or predicting health; hus can capture dynamic changes in health and related outcomes	Yes
Bent, Brinnae; Cho, Peter J.; Henriquez, Maria; Wittmann, April; Thacker, Connie; Feinglos, Mark; Crowley, Matthew J.; Dunn, Jessilyn P.	2021	Engineering digital biomarkers of interstitial glucose from noninvasive smartwatches	NPJ Digital Medicine	10.1038/s41746-021-00465-w	“Digital biomarkers are digitally collected data (e.g., heart rate measurements from a wearable) that may be used as indicators of health outcomes (e.g., prediabetes) 32.”	32) Bent, Wang et al. 2020, DOI: 10.1017/cts.2020.511.	digitally collected data	No	digitally collected from a wearable	Yes	may be used as indicators of health outcomes (e.g., prediabetes),	Yes
Bent, Brinnae; Lu, Baiying; Kim, Juseong; Dunn, Jessilyn P.	2021	Biosignal Compression Toolbox for Digital Biomarker Discovery	Sensors (Basel, Switzerland)	10.3390/s21020516	“Digital biomarkers are digitally collected data (e.g., a heart rate biosignal from a wrist-worn wearable) that are transformed into indicators of health outcomes (e.g., risk of cardiovascular disease).”		digitally collected data	No	from a wrist-worn wearable	No	transformed into indicators of health outcomes (e.g., risk of cardiovascular disease).	Yes
Bent, Brinnae; Wang, Ke; Grzesiak, Emilia; Jiang, Chentian; Qi, Yuankai; Jiang, Yihang; Cho, Peter; Zingler, Kyle; Ogbeide, Felix Ikponmwosa; Zhao, Arthur; Runge, Ryan; Sim, Ida; Dunn, Jessilyn	2020	The digital biomarker discovery pipeline: An open-source software platform for the development of digital biomarkers using mHealth and wearables data	Journal of Clinical and Translational Science	10.1017/cts.2020.511	“Digital biomarkers are digitally collected data from Biometric Monitoring Technologies - BioMeTs (e.g., glucose levels) from a continuous glucose monitor (CGM) that are transformed into indicators of health outcomes (e.g., diabetic state). They can be used to provide biomedical insights or improve health decision-making (e.g., encourage healthy lifestyle changes).”		digitally collected data	No	from Biometric Monitoring Technologies - BioMeTs from a continuous glucose monitor (CGM)	No	transformed into indicators of health outcomes (e.g., diabetic state); can be used to provide biomedical insights or improve health decision-making (e.g., encourage healthy lifestyle changes).	Yes
Botros, Angela A.; Schuetz, Narayan; Röcke, Christina; Weibel, Robert; Martin, Mike; Müri, René M.; Nef, Tobias	2022	Eigenbehaviour as an Indicator of Cognitive Abilities	Sensors (Basel, Switzerland)	10.3390/s22072769	“With growing use of machine learning algorithms and big data in health applications, digital measures, such as digital biomarkers, have become highly relevant in digital health.”		digital measures	No	NA	No	become highly relevant in digital health	No
Brahmbhatt, Darshan H.; Ross, Heather J.; Moayedi, Yasbanoo	2022	Digital Technology Application for Improved Responses to Health Care Challenges: Lessons Learned From COVID-19	The Canadian Journal of Cardiology	10.1016/j.cjca.2021.11.014	“Digital biomarkers are physiologic and behavioural measures that explain, influence, or predict health-related outcomes, creating a personalised digitome.”		physiologic and behavioural measures	Yes	NA	No	explain, influence, or predict health-related outcomes, creating a personalised digitome.	Yes
Brasier, Noé; Eckstein, Jens	2019	Sweat as a Source of Next-Generation Digital Biomarkers	Digital Biomarkers	10.1159/000504387	“Digital biomarkers are of increasing interest because they deliver various relevant longitudinal health data. Digital biomarkers are a rapidly emerging field driven by the increasing presence of smart devices, continuously improving network technology, and smart algorithms. This setting will enable health care professionals and individuals to collect longitudinal digital biomarkers from patients and healthy subjects [50, 51].”	50) Coravos et al., 2019, https://doi.org/10.1038/s41746-019-0090-4. 51) Brasier N, Eckstein J., 2019, https://doi.org/10.1159/000504387	longitudinal health data	No	smart devices, continuously improving network technology, and smart algorithms.	Yes	deliver various relevant longitudinal health data.	No
Brasier, Noe; Osthoff, Michael; Ieso, Fiorangelo de; Eckstein, Jens	2021	Next-Generation Digital Biomarkers for Tuberculosis and Antibiotic Stewardship: Perspective on Novel Molecular Digital Biomarkers in Sweat, Saliva, and Exhaled Breath	Journal of Medical Internet Research	10.2196/25907	“The internet of health care things enables a remote connection between health care professionals and patients wearing smart biosensors. Wearable smart devices are potentially affordable, sensitive, specific, user-friendly, rapid, robust, lab-independent, and deliverable to the end user for point-of-care testing. The datasets derived from these devices are known as digital biomarkers. They represent a novel patient-centered approach to collecting longitudinal, context-derived health insights. The emergence of smart devices as part of the internet of health care things allows for connecting a patient with health care workers in a location- and lab-independent way [4]. Recording a patient’s health status independent of a lab and remotely provides a novel entity for health and disease data, referred to as a digital biomarker [5].”	4) Firouzi et al. 2018, DOI: 10.1016/j.future.2017.09.016. 5) Babrak, Menetski et al. 2019, DOI: 10.1159/000502000.	datasets derived from these devices; novel patient-centered approach; Recording; novel entity for health and disease data	No	The internet of health care things enables a remote connection between health care professionals and patients wearing smart biosensors. Wearable smart devices	No	allows for connecting a patient with health care workers in a location- and lab-independent way; a patient’s health status	No
Buegler, Maximilian; Harms, Robbert; Balasa, Mircea; Meier, Irene B.; Exarchos, Themis; Rai, Laura; Boyle, Rory; Tort, Adria; Kozori, Maha; Lazarou, Eutuxia; Rampini, Michaela; Cavaliere, Carlo; Vlamos, Panagiotis; Tsolaki, Magda; Babiloni, Claudio; Soricelli, Andrea; Frisoni, Giovanni; Sanchez-Valle, Raquel; Whelan, Robert; Merlo-Pich, Emilio; Tarnanas, Ioannis	2020	Digital biomarker-based individualized prognosis for people at risk of dementia	Alzheimer's & Dementia (Amsterdam, Netherlands)	10.1002/dad2.12073	“The recent widespread availability of digital devices and applications running on smartphones and tablets assessing cognition and behavior has recently opened the possibility to add other biomarkers (digital biomarkers) with potential prognostic value that could be easily used in clinical and community settings.”		biomarkers	No	digital devices and applications running on smartphones and tablets	Yes	assessing cognition and behavior	No
Byrom, Bill; Watson, Chris; Doll, Helen; Coons, Stephen Joel; Eremenco, Sonya; Ballinger, Rachel; Mc Carthy, Marie; Crescioni, Mabel; O'Donohoe, Paul; Howry, Cindy; ePRO Consortium	2018	Selection of and Evidentiary Considerations for Wearable Devices and Their Measurements for Use in Regulatory Decision Making: Recommendations from the ePRO Consortium	Value in Health: The Journal of the International Society for Pharmacoeconomics and Outcomes Research	10.1016/j.jval.2017.09.012	“The term digital biomarker has been used to define a biomarker that is collected digitally using a sensor.”		a biomarker	No	collected digitally using a sensor	No	NA	No
Califf, Robert M.	2018	Biomarker definitions and their applications	Experimental Biology and Medicine (Maywood, N.J.)	10.1177/1535370217750088	“... digital biomarkers derived from sensors and mobile technologies. ...these data are in large part derived from new sources including smartphones and wearable electronic devices and facilitated by novel technologies that allow for the streaming and storage of complex data, standards for evaluating these biomarkers are just now developing.”		data	No	derived from sensors and mobile technologies; derived from new sources including smartphones and wearable electronic devices and facilitated by novel technologies	Yes	allow for the streaming and storage of complex data	No
Cavedoni, Silvia; Chirico, Alice; Pedroli, Elisa; Cipresso, Pietro; Riva, Giuseppe	2020	Digital Biomarkers for the Early Detection of Mild Cognitive Impairment: Artificial Intelligence Meets Virtual Reality	Frontiers in Human Neuroscience	10.3389/fnhum.2020.00245	“ “Digital Biomarkers” – physiological/behavioral data - by means of digital technologies, used as an indicator of biologic processes or responses to therapeutic interventions (Coravos et al., 2019) directly connected to brain functioning.”	Coravos et al., 2019, https://doi.org/10.1038/s41746-019-0090-4	physiological/behavioral data	Yes	by means of digital technologies	No	used as an indicator of biologic processes or responses to therapeutic interventions directly connected to brain functioning.	No
Chen, I-Ming; Chen, Yi-Ying; Liao, Shih-Cheng; Lin, Yu-Hsuan	2022	Development of Digital Biomarkers of Mental Illness via Mobile Apps for Personalized Treatment and Diagnosis	Journal of Personalized Medicine	10.3390/jpm12060936	"Smartphone hardware and software offer valuable sources of digital biomarkers that reflect users’ moods, behaviors, and cognitions at any point in time. These sources include microphones, cameras, activity and location monitors, light sensors, call or text logs, browser history, screen events, and human–computer interactions."		NA	No	Smartphone hardware and software offer valuable sources; These sources include microphones, cameras, activity and location monitors, light sensors, call or text logs, browser history, screen events, and human–computer interactions.	Yes	that reflect users’ moods, behaviors, and cognitions at any point in time;	Yes
Chocron, Armand; Efraim, Roi; Mandel, Franck; Rueschman, Michael; Palmius, Niclas; Penzel, Thomas; Elbaz, Meyer; Behar, Joachim A.	2020	Machine learning for nocturnal mass diagnosis of atrial fibrillation in a population at risk of sleep-disordered breathing	Physiological Measurement	10.1088/1361-6579/abb8bf	“… digital biomarkers are defined as quantifiable physiological data collected using digital devices.”		quantifiable physiological data	Yes	collected using digital devices.	Yes	NA	No
Cloosterman, Sonja; Wijnands, Inez; Huygens, Simone; Wester, Valérie; Lam, Ka-Hoo; Strijbis, Eva; Teuling, Bram den; Versteegh, Matthijs	2021	The Potential Impact of Digital Biomarkers in Multiple Sclerosis in The Netherlands: An Early Health Technology Assessment of MS Sherpa	Brain Sciences	10.3390/brainsci11101305	“eHealth interventions and specifically those with objective measures, like digital biomarkers, in addition to PROs, can help monitor disease and symptom progression, and potentially disease activity.”		objective measures	Yes	NA	No	help monitor disease and symptom progression, and potentially disease activity.	Yes
Coravos, Andrea; Goldsack, Jennifer C.; Karlin, Daniel R.; Nebeker, Camille; Perakslis, Eric; Zimmerman, Noah; Erb, M. Kelley	2019	Digital Medicine: A Primer on Measurement	Digital Biomarkers	10.1159/000500413	"A digital biomarker could be any of the seven BEST biomarker types [89]. The term digital refers to the method of collection as using sensors and computational tools, generally across multiple layers (e.g., a full stack) of hardware and software [90]. "	89) Coravos et al., 2019) https://doi.org/10.1038/s41746-019-0090-4. 90) Califf RM., 2018) DOI: 10.1177/1535370217750088.	could be any of the seven BEST biomarker types	No	method of collection as using sensors and computational tools, generally across multiple layers (e.g., a full stack) of hardware and software.	Yes	NA	No
Coravos, Andrea; Khozin, Sean; Mandl, Kenneth D.	2019	Developing and adopting safe and effective digital biomarkers to improve patient outcomes	NPJ Digital Medicine	10.1038/s41746-019-0090-4	“Recent advances in the development of mobile digitally connected technologies have led to the emergence of a new class of biomarkers measured across multiple layers of hardware and software. Quantified in ones and zeros, these “digital” biomarkers can support continuous measurements outside the physical confines of the clinical environment. “Digital” refers to the method of collection as using sensors and computational tools, generally across multiple layers of hardware and software. The measurements are often made outside the physical confines of the clinical environment using home-based connected products (2) including wearable, implantable, and ingestible devices and sensors.”	2) Byrom et al. 2018, DOI: 10.1016/j.jval.2017.09.012	a new class of biomarkers; Quantified in ones and zeros; measurements	No	mobile digitally connected technologies; measured across multiple layers of hardware and software; “Digital” refers to the method of collection as using sensors and computational tools, generally across multiple layers of hardware and software; are often made outside the physical confines of the clinical environment using home-based connected products including wearable, implantable, and ingestible devices and sensors.	Yes	support continuous measurements outside the physical confines of the clinical environment.	No
Dechant, Martin Johannes; Frommel, Julian; Mandryk, Regan Lee	2021	The Development of Explicit and Implicit Game-Based Digital Behavioral Markers for the Assessment of Social Anxiety	Frontiers in Psychology	10.3389/fpsyg.2021.760850	“Digital biomarkers are measurable responses gathered from digital devices and used to reliably predict the incidence of a dysfunction or disorder. Digital biomarkers can be harnessed to predict the severity of a disease and increase the temporal and spatial resolution of recorded behavior during an assessment. Furthermore, digital biomarkers are more resistant against human bias and may be less stress-inducing for patients. Digital Biomarkers focus on objective, quantifiable physiological and behavioral data, which are collected and measured by means of various digital devices (e.g., wearable devices).”		measurable responses; objective, quantifiable physiological and behavioral data	Yes	gathered from digital devices; which are collected and measured by means of various digital devices (e.g., wearable devices).	Yes	used to reliably predict the incidence of a dysfunction or disorder; can be harnessed to predict the severity of a disease and increase the temporal and spatial resolution of recorded behavior during an assessment	No
Dillenseger, Anja; Weidemann, Marie Luise; Trentzsch, Katrin; Inojosa, Hernan; Haase, Rocco; Schriefer, Dirk; Voigt, Isabel; Scholz, Maria; Akgün, Katja; Ziemssen, Tjalf	2021	Digital Biomarkers in Multiple Sclerosis	Brain Sciences	10.3390/brainsci11111519	“… digital biomarkers—digital health technologies— to explain, influence and/or predict health-related outcomes. … digital biomarkers stem are quite broad, and range from wearables that collect patients’ activity during digitalized functional tests to digitalized diagnostic procedures and software-supported magnetic resonance imaging evaluation. With the increasing digitalization of healthcare, medicine now gains access to a new type of biomarker. So-called digital biomarkers enable the translation of up-to-date new data sources into informative, actionable knowledge. Digital biomarkers are basically collected by digital tools. Digital biomarkers mean objective, quantifiable physiological and behavioral data that are measured and collected by digital devices. The data collected by, e.g., portables, wearables, implantables or digestibles are typically used to generate, influence and/or predict health-related outcomes, and thus represent deep digital phenotyping, collecting clinically meaningful and objective digital data.”		objective, quantifiable physiological and behavioral data; represent deep digital phenotyping, collecting clinically meaningful and objective digital data.	Yes	stem are quite broad, and range from wearables that collect patients’ activity during digitalized functional tests to digitalized diagnostic procedures and software-supported magnetic resonance imaging evaluation; are basically collected by digital tools; measured and collected by digital devices; data collected by, e.g., portables, wearables, implantables or digestibles	Yes	to explain, influence and/or predict health-related outcomes; typically used to generate, influence and/or predict health-related outcomes	Yes
Dockendorf, Marissa F.; Hansen, Bryan J.; Bateman, Kevin P.; Moyer, Matthew; Shah, Jyoti K.; Shipley, Lisa A.	2021	Digitally Enabled, Patient-Centric Clinical Trials: Shifting the Drug Development Paradigm	Clinical and Translational Science	10.1111/cts.12910	“Digital Biomarkers: Measures collected using digital devices that reflect physiological responses to disease progression or therapeutic intervention. Digital biomarkers can be either actively or passively collected. Active collection requires the patient to perform a specific task (e.g., sit-to-stand test while wearing a sensor), whereas passive collection involves the collection of data without interrupting a patient’s normal activities, other than potentially wearing a sensor (e.g., physical activity or sleep time as measured by an accelerometer).”		Measures	No	collected using digital devices; Digital biomarkers can be either actively or passively collected. Active collection requires the patient to perform a specific task (e.g., sit-to-stand test while wearing a sensor), whereas passive collection involves the collection of data without interrupting a patient’s normal activities, other than potentially wearing a sensor (e.g., physical activity or sleep time as measured by an accelerometer).	Yes	reflect physiological responses to disease progression or therapeutic intervention.	Yes
Dodge, Hiroko H.; Estrin, Deborah	2019	Making sense of aging with data big and small	The Bridge	https://www.nae.edu/205330/Making-Sense-of-Aging-with-Data-Big-and-Small	"… digital biomarkers, which can provide high-resolution, accurate, and rapid feedback to practitioners and patients in support of disease prevention, treatment, and management, including interventions around the behavioral drivers of chronic disease".		high-resolution, accurate, and rapid feedback	No	NA	No	to practitioners and patients in support of disease prevention, treatment, and management, including interventions around the behavioral drivers of chronic disease	Yes
Dorsey, E. Ray; Papapetropoulos, Spyros; Xiong, Mulin; Kieburtz, Karl	2017	The First Frontier: Digital Biomarkers for Neurodegenerative Disorders	Digital Biomarkers	10.1159/000477383	“Digital biomarkers – the use of a biosensor to collect objective data on a biological (e.g., blood glucose, serum sodium), anatomical (e.g., mole size), or physiological (e.g., heart rate, blood pressure) parameter followed by the use of algorithms to transform these data into interpretable outcome measures [21] – can help address many of the shortcomings in current measures. These new measures, which include portable (e.g., smartphones), wearable, and implantable devices, are by their nature largely independent of raters. They are, therefore, not prone to rater bias. The goal of digital biomarkers is to maximize the ecological validity and temporal and spatial resolution of capturing motor and nonmotor phenomena that are expected to change over time.”	21) Torous et al, 2015 doi: 10.2196/mental.3889	objective data	Yes	use of a biosensor to collect; portable (e.g., smartphones), wearable, and implantable devices	Yes	a biological, anatomical, or physiological parameter; interpretable outcome measures	Yes
Dunn, Jessilyn; Runge, Ryan; Snyder, Michael	2018	Wearables and the medical revolution	Personalized Medicine	10.2217/pme-2018-0044	“Digital biomarkers are digitally collected data, such as heart rate from a wearable device, that are transformed through mathematical models into indicators of health outcomes like prediabetes. Some digital biomarkers have been found to outperform traditional clinical methods, for example, for arrhythmia detection, because of their ability to continuously monitor patients outside of the clinic. The most successful digital biomarkers have been developed based on supervised, unsupervised and semi-supervised machine learning models.”		digitally collected data	Yes	from a wearable device; developed based on supervised, unsupervised and semi-supervised machine learning models	Yes	indicators of health outcomes like prediabetes.	Yes
Dunn, Jessilyn; Shandhi, Md Mobashir Hasan; Cho, Peter; Roghanizad, Ali; Singh, Karnika; Wang, Will; Enache, Oana; Stern, Amanda; Sbahi, Rami; Tatar, Bilge; Fiscus, Sean; Khoo, Qi Xuan; Kuo, Yvonne; Lu, Xiao; Hsieh, Joseph; Kalodzitsa, Alena; Bahmani, Amir; Alavi, Arash; Ray, Utsab; Snyder, Michael; Ginsburg, Geoffrey; Pasquale, Dana; Woods, Christopher; Shaw, Ryan	2022	A Method for Intelligent Allocation of Diagnostic Testing by Leveraging Data from Commercial Wearable Devices: A Case Study on COVID-19	Research Square	10.21203/rs.3.rs-1490524/v1	“Multiple studies suggest the utility of digital biomarkers, objective and quantifiable digitally-collected physiological and behavioral data (e.g., resting heart rate, step count, sleep duration, and respiratory rate), collected by consumer devices along with patient-reported symptoms to monitor the progression of respiratory and influenza-like illnesses [16]-[22].”	16) Radin et al. 2020, DOI: 10.1016/S2589-7500(19)30222-5. 17) Li et al. 2017, DOI: 10.1371/journal.pbio.2001402. 18) Shapiro et al. 2021, DOI: 10.1016/j.patter.2020.100188. 19) Mishra et al. 2020, DOI: 10.1038/s41551-020-00640-6. 20) Quer et al. 2021, DOI: 10.1038/s41591-020-1123-x. 21) Miller et al. 2020, DOI: 10.1371/journal.pone.0243693. 22) Grzesiak et al. 2021, DOI: 10.1001/jamanetworkopen.2021.28534.	objective and quantifiable digitally-collected physiological and behavioral data	Yes	collected by consumer devices along with patient-reported symptoms	Yes	to monitor the progression of respiratory and influenza-like illnesses	No
Egli, Adrian; Battegay, Manuel; Büchler, Andrea C.; Bühlmann, Peter; Calandra, Thierry; Eckert, Philippe; Furrer, Hansjakob; Greub, Gilbert; Jakob, Stephan M.; Kaiser, Laurent; Leib, Stephen L.; Marsch, Stephan; Meinshausen, Nicolai; Pagani, Jean-Luc; Pugin, Jerome; Rätsch, Gunnar; Schrenzel, Jacques; Schüpbach, Reto; Siegemund, Martin; Zamboni, Nicola; Zbinden, Reinhard; Zinkernagel, Annelies; Borgwardt, Karsten	2020	SPHN/PHRT: Forming a Swiss-Wide Infrastructure for Data-Driven Sepsis Research	Studies in Health Technology and Informatics	10.3233/SHTI200346	“Digital biomarkers in sepsis may offer a different approach, as the collection of very large datasets allows to integrate time-series data of directly measured physiological parameters [3].”	3) Komorowski et al. 2018, DOI: 10.1038/s41591-018-0213-5.	collection of very large datasets allows to integrate time-series data of	No	directly measured physiological parameters.	No	Digital biomarkers in sepsis	No
Elenko, Eric; Underwood, Lindsay; Zohar, Daphne	2015	Defining digital medicine	Nature Biotechnology	10.1038/nbt.3222	“Digital biomarkers present an additional layer of information that, combined with the types of data above, may enable comprehensive models of disease to be built.”		an additional layer of information	No	NA	No	may enable comprehensive models of disease to be built.	No
European Medicines Agency	2020	Questions and answers: Qualification of digital technology-based methodologies to support approval of medicinal products		https://www.ema.europa.eu/en/documents/other/questions-answers-qualification-digital-technology-based-methodologies-support-approval-medicinal_en.pdf	“Digital Biomarker (BM): A digital biomarker is an objective, quantifiable measure of physiology and/or behaviour used as an indicator of biological, pathological process or response to an exposure or an intervention that is derived from a digital measure. The clinical meaning is established by a reliable relationship to an existing, validated endpoint.”		objective, quantifiable measure of physiology and/or behaviour	Yes	derived from a digital measure	No	used as an indicator of biological, pathological process or response to an exposure or an intervention	Yes
Food Drug and Administration: Center for Drug Evaluation and Research.	2018	Patient-Focused Drug Development: Collecting Comprehensive and Representative Input.		https://www.fda.gov/regulatory-information/search-fda-guidance-documents/patient-focused-drug-development-collecting-comprehensive-and-representative-input	“… digital biomarker is “a characteristic or set of characteristics” that can be assessed through digital health technologies, and serves as an indicator for normal biological processes, pathogenic processes, and therapeutic or intervention response.”		a characteristic or set of characteristics	No	assessed through digital health technologies	Yes	serves as an indicator for normal biological processes, pathogenic processes, and therapeutic or intervention response.”	Yes
Fröhlich, Holger; Bontridder, Noémi; Petrovska-Delacréta, Dijana; Glaab, Enrico; Kluge, Felix; Yacoubi, Mounim El; Marín Valero, Mayca; Corvol, Jean-Christophe; Eskofier, Bjoern; van Gyseghem, Jean-Marc; Lehericy, Stepháne; Winkler, Jürgen; Klucken, Jochen	2022	Leveraging the Potential of Digital Technology for Better Individualized Treatment of Parkinson's Disease	Frontiers in Neurology	10.3389/fneur.2022.788427	“Digital biomarkers (DMs) derived from these digital technologies are specifically addressing the area of objective diagnosis and continuous real-world symptom monitoring. As such, a DM can be defined as an information—also referred to as “parameter,” “measure” or technically speaking as “data”—that is assessed or measured by digital technologies. Thus, DMs exhibit two major characteristics: First, they are measured by an objective method, e.g., passively via a wearable sensor, or actively via a questionnaire that is provided to the patient by a computer or smartphone app.”		information—also referred to as “parameter,” “measure” or technically speaking as “data”	No	derived from these digital technologies; assessed or measured by digital technologies; they are measured by an objective method, e.g., passively via a wearable sensor, or actively via a questionnaire that is provided to the patient by a computer or smartphone app.	Yes	addressing the area of objective diagnosis and continuous real-world symptom monitoring.	No
Gangl, Clemens; Krychtiuk, Konstantin	2023	Digital health-high tech or high touch?	Wiener Medizinische Wochenschrift (1946)	10.1007/s10354-022-00991-6	"... digital biomarkers provide for early detection and monitoring of diseases. Widespread use of health apps and so-called wearables creates an immense quantity of digital biomarkers each second and, if integratively analyzed, may allow early detection of subclinical changes in health and prediction of later diseases [3]. These digital biomarkers can be gathered continuously during different times of the day and in various circumstances, and may therefore create a more representative patient image compared to occasional measurements conducted during single office visits or by conventional self-monitoring strategies [8].”	3) van den Brink W, Bloem R, Ananth A, Kanagasabapathi T, Amelink A, Bouwman J, et al. Digital resilience biomarkers for personalized health maintenance and disease prevention. FrontDigitHealth. 2021;2:614670. 8) LeenenJPL, LeerentveldC, vanDijkJD, vanWestreenenHL, SchoonhovenL,PatijnGA.Currentevidenceforcontinuous vital signs monitoring by wearable wireless devices in hospitalized adults: systematic review. JMed Internet Res. 2020; 22(6):e18636.	NA	No	Widespread use of health apps and so-called wearables creates an immense quantity of digital biomarkers each second	Yes	provide for early detection and monitoring of diseases; if integratively analyzed, may allow early detection of subclinical changes in health and prediction of later diseases; may therefore create a more representative patient image	Yes
Gerbelot, R.; Koenig, A.; Goyer, C.; Willemin, J.; Desir, C.; Porcherot, J.; Kane, H. Sylla; Guillemaud, R.; Borel, J-C; Jallon, P.	2015	A wireless patch for sleep respiratory disorders applications	Annual International Conference of the IEEE Engineering in Medicine and Biology Society. IEEE Engineering in Medicine and Biology Society. Annual International Conference	10.1109/EMBC.2015.7318847	“... indicators of the pathology i.e. digital biomarkers. They are built to provide accurate and reliable indications on the clinical conditions of the patient. Contrary to standard classification system, digital biomarkers require continuous analytical validation, evidentiary qualification and validation of its therapeutic use. These extra steps are intended to optimize the decision making process and improve clinical guidance.”		indicators of the pathology	No	NA	No	built to provide accurate and reliable indications on the clinical conditions of the patient	Yes
Gielis, Karsten; Kennes, Joren; Dobbeleer, Christophe De; Puttemans, Steven; Abeele, Vero Vanden	2019	Collecting Digital Biomarkers on Cognitive Health Through Computer Vision and Gameplay: an Image Processing Toolkit for Card Games	IEEE International Conference on Healthcare Informatics	10.1109/ICHI.2019.8904511	“Digital biomarkers are a form of non-intrusive continuous measurements of cognitive health, found in daily activities. They can help in the diagnosis and follow-up of cognitive impairments. Digital biomarkers are defined as “objective, quantifiable physiological and behavioral data that are collected and measured by means of digital devices such as portables, wearables, implants or digestibles” (“Digital Biomarkers | Karger Journal.”).”	Digital Biomarkers | Karger Journal. URL: https://karger.com/dib/pages/details	form of non-intrusive continuous measurements. objective, quantifiable physiological and behavioral data	Yes	collected and measured by means of digital devices such as portables, wearables, implants or digestibles	Yes	of cognitive health, found in daily activities. They can help in the diagnosis and follow-up of cognitive impairments.	No
Gielis, Karsten; Vanden Abeele, Marie-Elena; Croon, Robin de; Dierick, Paul; Ferreira-Brito, Filipa; van Assche, Lies; Verbert, Katrien; Tournoy, Jos; Vanden Abeele, Vero	2021	Dissecting Digital Card Games to Yield Digital Biomarkers for the Assessment of Mild Cognitive Impairment: Methodological Approach and Exploratory Study	JMIR Serious Games	10.2196/18359	“Complementary to their biological counterparts, digital biomarkers are “user-generated physiological and behavioral measures collected through connected digital devices to explain, influence and/or predict health-related outcomes [18].”“	18) Torous, Rodriguez et al. 2017, DOI: 10.1159/000477382.	user-generated physiological and behavioral measures	Yes	collected through connected digital devices	Yes	to explain, influence and/or predict health-related outcome	Yes
Gielis, Karsten; Vanden Abeele, Marie-Elena; Verbert, Katrien; Tournoy, Jos; Vos, Maarten de; Vanden Abeele, Vero	2021	Detecting Mild Cognitive Impairment via Digital Biomarkers of Cognitive Performance Found in Klondike Solitaire: A Machine-Learning Study	Digital Biomarkers	10.1159/000514105	“Digital biomarkers [8, 9] are user-generated physiological and behavioral measures, captured through connected digital devices, which can provide high-resolution, objective, and quantifiable cognitive data [10].”	8) Torous et al, 2017, DOI: 10.1159/000477382. 9) Dorsey, Papapetropoulos et al. 2017, DOI: 10.1159/000477383. 10) Piau, Wild et al. 2019, DOI: 10.2196/12785.	user-generated physiological and behavioral measures	Yes	captured through connected digital devices	Yes	NA	No
Godfrey, A.; Brodie, M.; van Schooten, K. S.; Nouredanesh, M.; Stuart, S.; Robinson, L.	2019	Inertial wearables as pragmatic tools in dementia	Maturitas	10.1016/j.maturitas.2019.05.010	“The abundance of wearables in health related studies has proliferated the accumulation of new digital-based biomarker, which may provide new insight for patient treatment [76]. Innovation, led by new multi/cross-disciplinary research has broadened the range of digital biomarkers.“	76) Perry et al. 2018, DOI: 10.1159/000486347	accumulation of new digital-based biomarker	No	abundance of wearables; Innovation, led by new multi/cross-disciplinary research has broadened the range of digital biomarkers.	No	health related studies; provide new insight for patient treatment	No
Grzesiak, Emilia; Bent, Brinnae; McClain, Micah T.; Woods, Christopher W.; Tsalik, Ephraim L.; Nicholson, Bradly P.; Veldman, Timothy; Burke, Thomas W.; Gardener, Zoe; Bergstrom, Emma; Turner, Ronald B.; Chiu, Christopher; Doraiswamy, P. Murali; Hero, Alfred; Henao, Ricardo; Ginsburg, Geoffrey S.; Dunn, Jessilyn.	2021	Assessment of the Feasibility of Using Noninvasive Wearable Biometric Monitoring Sensors to Detect Influenza and the Common Cold Before Symptom Onset	JAMA Network open	10.1001/jamanetworkopen.2021.28534	“Low-cost and accessible technologies that record physiologic measurements can empower underserved groups with new digital biomarkers. Digital biomarkers are digitally collected data that are transformed into indicators of health and disease.”		physiologic measurements; digitally collected data	Yes	Low-cost and accessible technologies that record	No	transformed into indicators of health and disease	Yes
Guthrie, Nicole L.; Carpenter, Jason; Edwards, Katherine L.; Appelbaum, Kevin J.; Dey, Sourav; Eisenberg, David M.; Katz, David L.; Berman, Mark A.	2019	Emergence of digital biomarkers to predict and modify treatment efficacy: machine learning study	BMJ Open	10.1136/bmjopen-2019-030710	“The best use of these data remains an open question. Feeding data directly into electronic medical records is of limited utility to providers or patients whereas transforming the data into markers of disease status, termed digital biomarkers (11) could provide clinically actionable insights with or without conventional biometric data (12–14).”	11) Coravos et al., 2019, https://doi.org/10.1038/s41746-019-0090-4. 12) Meister et al., 2016, https://doi.org/10.1515/cdbme-2016-0128. 13) PwC. Emerging mHealth: Paths for growth; 2012. 14) Research2guidance and Research2Guidance The App Market Specialist. mHealth App Developer Economics 2014; 2014.	transforming the data into markers of disease status	No	NA	No	could provide clinically actionable insights with or without conventional biometric data	Yes
Haggenmüller, Sarah; Maron, Roman C.; Hekler, Achim; Utikal, Jochen S.; Barata, Catarina; Barnhill, Raymond L.; Beltraminelli, Helmut; Berking, Carola; Betz-Stablein, Brigid; Blum, Andreas; Braun, Stephan A.; Carr, Richard; Combalia, Marc; Fernandez-Figueras, Maria-Teresa; Ferrara, Gerardo; Fraitag, Sylvie; French, Lars E.; Gellrich, Frank F.; Ghoreschi, Kamran; Goebeler, Matthias; Guitera, Pascale; Haenssle, Holger A.; Haferkamp, Sebastian; Heinzerling, Lucie; Heppt, Markus V.; Hilke, Franz J.; Hobelsberger, Sarah; Krahl, Dieter; Kutzner, Heinz; Lallas, Aimilios; Liopyris, Konstantinos; Llamas-Velasco, Mar; Malvehy, Josep; Meier, Friedegund; Müller, Cornelia S. L.; Navarini, Alexander A.; Navarrete-Dechent, Cristián; Perasole, Antonio; Poch, Gabriela; Podlipnik, Sebastian; Requena, Luis; Rotemberg, Veronica M.; Saggini, Andrea; Sangueza, Omar P.; Santonja, Carlos; Schadendorf, Dirk; Schilling, Bastian; Schlaak, Max; Schlager, Justin G.; Sergon, Mildred et al.	2021	Skin cancer classification via convolutional neural networks: systematic review of studies involving human experts	European Journal of Cancer (Oxford, England : 1990)	10.1016/j.ejca.2021.06.049	“DBs are data-driven indicators that provide information about the characteristics of a lesion and may predict health related outcomes.”		data-driven indicators	No	NA	No	provide information about the characteristics of a lesion and may predict health related outcomes.	Yes
Harms, Robbert L.; Ferrari, Alberto; Meier, Irene B.; Martinkova, Julie; Santus, Enrico; Marino, Nicola; Cirillo, Davide; Mellino, Simona; Catuara Solarz, Silvina; Tarnanas, Ioannis; Szoeke, Cassandra; Hort, Jakub; Valencia, Alfonso; Ferretti, Maria Teresa; Seixas, Azizi; Santuccione Chadha, Antonella	2022	Digital biomarkers and sex impacts in Alzheimer's disease management - potential utility for innovative 3P medicine approach	The EPMA Journal	10.1007/s13167-022-00284-3	"Digital biomarkers are defined as objective, quantifiable physiological and behavioral data that are collected and measured by means of digital devices. Their use has revolutionized clinical research by enabling high-frequency, longitudinal, and sensitive measurements. ... digital biomarkers is that the latter are collected via digital devices and can be collected outside of traditional clinical settings. The digital devices collecting these biomarkers can include wearables, implantables, ingestible devices, and smartphones and tablets [3, 4]. Examples of digital biomarkers are objective consumer-grade data such as voice [5], temperature [6], activity [7], gait [8], blood oxygen [9], heart rate [10], touch [11], and augmented reality [12, 13], all collected via mobile and wearable technologies. As opposed to standard clinical measures, digital biomarkers enable high-frequency, longitudinal, and objective measurements, largely independent of the clinical rater. Digital biomarkers can continuously monitor patients to assess therapy response and disease progression without the need for clinical assessment [4, 14]. Moreover, they often exhibit higher sensitivity than traditional clinically used methods, enabling early predictive diagnostics by identifying patients at risk of overt clinical disease [15].”	3) Hu X-S, Nascimento TD, Bender MC, Hall T, Petty S, O’Malley S, Ellwood RP, Kaciroti N, Maslowski E, DaSilva AF. Feasibility of a real-time clinical augmented reality and artificial intelligence framework for pain detection and localization from the brain. J Med Internet Res. 2019;21:e13594. https:// doi. org/ 10.2196/ 13594. 4) Coravos A, Khozin S, Mandl KD: Developing and adopting safe and effective digital biomarkers to improve patient outcomes. Npj Digit Med. 2019;2. https:// doi. org/ 10. 1038/ s41746- 019- 0090-4. 5) Fagherazzi G, Fischer A, Ismael M, Despotovic V. Voice for health: the use of vocal biomarkers from research to clinical practice. Digit Biomark. 2021;5:78–88. https:// doi. org/ 10. 1159/ 00051 5346. 6) Smarr BL, Aschbacher K, Fisher SM, Chowdhary A, Dilchert S, Puldon K, Rao A, Hecht FM, Mason AE: Feasibility of continuous fever monitoring using wearable devices. Sci Rep. 2020;10. https:// doi. org/ 10. 1038/ s41598- 020- 78355-6. 7) Rykov Y, Thach T-Q, Dunleavy G, Roberts AC, Christopoulos G, Soh CK, Car J: Activity tracker–based metrics as digital markers of cardiometabolic health: cross-sectional study. {JMIR} {mHealth} and {uHealth}. 2020;8:e16409. https:// doi. org/ 10. 2196/ 16409. 8) Psaltos D, Chappie K, Karahanoglu FI, Chasse R, Demanuele C, Kelekar A, Zhang H, Marquez V, Kangarloo T, Patel S, Czech M, Caouette D, Cai X. Multimodal wearable sensors to measure gait and voice. Digit Biomark. 2019;3:133–44. https:// doi. org/ 10.1159/ 00050 3282. 9) Li X, Dunn J, Salins D, Zhou G, Zhou W, Rose SMS-F, Perelman D, Colbert E, Runge R, Rego S, Sonecha R, Datta S, Mclaughlin T, Snyder MP: Digital health: tracking physiomes and activity using wearable biosensors reveals useful health-related information. Plos Biol 2017;15:e2001402. https://d oi. org/1 0.1 371/ journ al. pbio. 20014 02. 10) Owens AP: The role of heart rate variability in the future of remote digital biomarkers. Front Neurosci. 2020;14. https:// doi. org/ 10. 3389/ fnins. 2020. 582145. 11) Miller MK and Mandryk RL: Differentiating in-game frustration from at-game frustration using touch pressure. Proceedings of the 2016 ACM International Conference on Interactive Surfaces and Spaces (ISS '16). Association for Computing Machinery, New York, NY, USA, 225–34. 2016. https://d oi.o rg/1 0.1 145/2 99215 4. 29921 85. 12) Riva G, Wiederhold B, Di Lernia D, Chirico A, Mantovani F, Cipresso P, Gaggioli A, Riva E: Virtual reality meets artificial intelligence: the emergence of advanced digital therapeutics and digital biomarkers. Ann Rev Cyber Ther Telemed. 2019;18:3–7. 13) Rai L, Boyle R, Brosnan L, Rice H, Farina F, Tarnanas I, Whelan R: Digital biomarkers based individualized prognosis for people at risk of dementia: the AltoidaML multi-site external validation study. Adv Exp Med Biol. 2020;1194:157–71. https:// doi. org/ 10.1007/ 978-3- 030- 32622-7_ 14. 14) Inan OT, Tenaerts P, Prindiville SA, Reynolds HR, Dizon DS, Cooper-Arnold K, Turakhia M, Pletcher MJ, Preston KL, Krumholz HM, Marlin BM, Mandl KD, Klasnja P, Spring B, Iturriaga E, Campo R, Desvigne-Nickens P, Rosenberg Y, Steinhubl SR, Califf RM: Digitizing clinical trials. Npj Digit Med. 2020;3. https:// doi. org/ 10. 1038/ s41746- 020- 0302-y. 15) Bayat S, Babulal GM, Schindler SE, Fagan AM, Morris JC, Mihailidis A, Roe CM. GPS driving: a digital biomarker for preclinical Alzheimer disease. Alzheimer’s Res Ther. 2021;13:1–9.	objective, quantifiable physiological and behavioral data	Yes	collected and measured by means of digital devices; collected via digital devices and can be collected outside of traditional clinical settings. The digital devices collecting these biomarkers can include wearables, implantables, ingestible devices, and smartphones and tablets	Yes	Digital biomarkers can continuously monitor patients to assess therapy response and disease progression without the need for clinical assessment; Moreover, they often exhibit higher sensitivity than traditional clinically used methods, enabling early predictive diagnostics by identifying patients at risk of overt clinical disease	Yes
Hart, Alexander; Reis, Dorota; Prestele, Elisabeth; Jacobson, Nicholas C.	2022	Using Smartphone Sensor Paradata and Personalized Machine Learning Models to Infer Participants' Well-being: Ecological Momentary Assessment	Journal of Medical Internet Research	10.2196/34015	“There have also been several successful attempts to identify behavioral information that indicates psychological characteristics, often termed digital biomarkers or behavioral markers, which comprise the field of personal sensing [17].”	17) Mohr et al. 2017, DOI: 10.1146/annurev-clinpsy-032816-044949.	behavioral information that indicates psychological characteristics	No	NA	Yes	which comprise the field of personal sensing	No
Hartl, Dominik; Luca, Valeria de; Kostikova, Anna; Laramie, Jason; Kennedy, Scott; Ferrero, Enrico; Siegel, Richard; Fink, Martin; Ahmed, Sohail; Millholland, John; Schuhmacher, Alexander; Hinder, Markus; Piali, Luca; Roth, Adrian	2021	Translational precision medicine: an industry perspective	Journal of Translational Medicine	10.1186/s12967-021-02910-6	“Digital biomarkers are defined as physiological and behavioral measures collected via digital devices (such as portables, wearables, implantables and digestables) that characterize, influence or predict health-related outcomes [124, 125]. Digital biomarkers offer several potential advantages compared to traditional clinical assessments. Digital biomarker products are usually the result of the combination of multiple individual hardware (sensors) and software (operatingsystems and algorithms) components [123]. ... digital biomarkers as clinical endpoints provide objective and quantitative measures yet still require broader clinical use and health authority acceptance.”	123) Coravos, Khozin et al. 2019, DOI: 10.1038/s41746-019-0090-4. 124) Dorsey, 2017, DOI: 10.1159/000458512. 125) Ida Sim, 2019, DOI: 10.1056/NEJMra1806949.	physiological and behavioral measures; clinical endpoints provide objective and quantitative measures	Yes	collected via digital devices (such as portables, wearables, implantables and digestables);	Yes	that characterize, influence or predict health-related outcomes	Yes
Holmes, Ashley A.; Tripathi, Shikha; Katz, Emily; Mondesire-Crump, Ijah; Mahajan, Rahul; Ritter, Aaron; Arroyo-Gallego, Teresa; Giancardo, Luca	2022	A novel framework to estimate cognitive impairment via finger interaction with digital devices	Brain Communications	10.1093/braincomms/fcac194	“Although digital biomarkers offer promise of more objective, quantitative and continuous ways to monitor symptoms, these solutions rely upon the processing of unique digital datasets using complex technologies that challenge traditional frameworks of clinical assessment and evidence generation within the healthcare ecosystem.”		objective, quantitative and continuous ways	No	these solutions rely upon the processing of unique digital datasets using complex technologies	No	to monitor symptoms,	No
Holmgren, Jackson G.; Morrow, Adelene; Coffee, Ali K.; Nahod, Paige M.; Santora, Samantha H.; Schwartz, Brian; Stiegmann, Regan A.; Zanetti, Cole A.	2022	Utilizing digital predictive biomarkers to identify Veteran suicide risk	Frontiers in Digital Health	10.3389/fdgth.2022.913590	"Digital biomarkers are metrics that are objectively gathered and measured by wearable, implantable, or ingestible devices and sensors that can be used as an indicator of normal or pathologic processes (37). This broad definition describes many types of biomarkers, including digital predictive biomarkers, which are specifically used to identify individuals who are more likely to experience an effect from exposure to a stimulus compared to a similar person without the biomarker (38). For example, a digital predictive biomarker might be overall daily activity levels as they relate to the onset of a disease process (39).”	37) Coravos A, Goldsack JC, Karlin DR, Nebeker C, Perakslis E, Zimmerman N, et al. Digital medicine: a primer on measurement. Digit Biomark. (2019) 3(2):31–71. doi: 10.1159/000500413 38) van den Brink W, Bloem R, Ananth A, Kanagasabapathi T, Amelink A, Bouwman J, et al. Digital resilience biomarkers for personalized health maintenance and disease prevention. Front Digit Health. (2021) 2:54. doi: 10.3389/fdgth.2020.614670 39) Califf RM. Biomarker definitions and their applications. Exp Biol Med. (2018) 243(3):213–21. doi: 10.1177/1535370217750088	metrics that are objectively gathered and measured	No	by wearable, implantable, or ingestible devices and sensors	Yes	can be used as an indicator of normal or pathologic processes	Yes
Hügle, Thomas; Caratsch, Leo; Caorsi, Matteo; Maglione, Jules; Dan, Diana; Dumusc, Alexandre; Blanchard, Marc; Kalweit, Gabriel; Kalweit, Maria	2022	Dorsal Finger Fold Recognition by Convolutional Neural Networks for the Detection and Monitoring of Joint Swelling in Patients with Rheumatoid Arthritis	Digital Biomarkers	10.1159/000525061	"Digital biomarkers are considered non-invasive and should be able to provide a continuous picture of a disease status. In rheumatology, digital biomarkers most commonly include information obtained from wearables or smartphones, such as data from gyroscopes, accelerometers, tab speed, or geolocation [3].”	3) Hamy V, Garcia-Gancedo L, Pollard A, Myatt A, Liu J, Howland A, et al. Developing smartphone- based objective assessments of physical function in rheumatoid arthritis patients: the PARADE Study. Digit Biomark. 2020; 4(1): 26–43.	NA	No	information obtained from wearables or smartphones	Yes	should be able to provide a continuous picture of a disease status.	Yes
Huh, Ki Young; Oh, Jaeseong; Lee, SeungHwan; Yu, Kyung-Sang	2022	Clinical Evaluation of Digital Therapeutics: Present and Future	Healthcare informatics research	10.4258/hir.2022.28.3.188	“However, due to the spread of digital devices, it has become possible to collect larger amounts of data, accelerating the development and validation of gait changes as a digital biomarker.”		larger amounts of data	No	spread of digital devices, it has become possible to collect	No	accelerating the development and validation of gait changes	No
Huss, Ralf; Raffler, Johannes; Märkl, Bruno	2023	Artificial intelligence and digital biomarker in precision pathology guiding immune therapy selection and precision oncology	Cancer Reports (Hoboken, N.J.)	10.1002/cnr2.1796	"Digital biomarker are generally defined as a combined software hardware solution to quantify measurable parameters that provide indications of a therapeutic response in a clinical environment. Digital biomarker also utilize data from different sources and measures to advance the understanding of a certain disease and guide the decision-making also in the diagnosis and treatment of cancer 62.”	62) Coravos A, Khozin S, Mandl DM. Developing and adopting safe and effective digital biomarkers to improve patient outcomes. Digit Med. 2019;14:2	combined software hardware solution	No	utilize data from different sources and measures	No	to quantify measurable parameters that provide indications of a therapeutic response in a clinical environment; to advance the understanding of a certain disease and guide the decision-making also in the diagnosis and treatment of cancer	Yes
Hussain, Masaraf	2021	Primordial prevention: The missing link in neurological care	Journal of Family Medicine and Primary Care	10.4103/jfmpc.jfmpc_1806_20	“Therefore Digital Biomarkers [20] comprising of various hardware [20] and software, in the form of smart phones, digital watches, digital screens, digital keyboards, can be used for the Primordial prevention of neurodegenerative disorders.”	20) Coravos, Khozin et al. 2019, DOI: 10.1038/s41746-019-0090-4.	NA	No	various hardware and software, in the form of smart phones, digital watches, digital screens, digital keyboards,	Yes	used for the Primordial prevention of neurodegenerative disorders.	No
Jacobsen, Malte; Dembek, Till A.; Kobbe, Guido; Gaidzik, Peter W.; Heinemann, Lutz	2021	Noninvasive Continuous Monitoring of Vital Signs With Wearables: Fit for Medical Use?	Journal of Diabetes Science and Technology	10.1177/1932296820904947	“With new technological developments, such vital parameters can be recorded wirelessly and continuously, noninvasively and cost-effectively using the so-called wearables. The combination of wearables with powerful data analysis tools opens up new dimensions in the assessability of body functions (“digital biomarkers”), with the possibility of remote monitoring further enhancing the relevance of such approaches.”		vital parameters	No	With new technological developments, such vital parameters can be recorded wirelessly and continuously, noninvasively and cost-effectively using the so-called wearables;	Yes	assessability of body functions	No
Josephy-Hernandez, Sylvia; Norise, Catherine; Han, Jee-Young; Smith, Kara M.	2021	Survey on Acceptance of Passive Technology Monitoring for Early Detection of Cognitive Impairment	Digital Biomarkers	10.1159/000512207	"Digital biomarkers refer to the use of digital technologies (i.e., environmental sensors, portable, wearable, and/or implantable devices) to allow for the collection of physiological and behavioral data that is objectiveand quantifiable [6]. Digital biomarkers can be either active or passive. Active refers to where a participant directly interacts with the tool; passive refers to the tool collecting information about the participant without their direct engagement.”	6) Piau, Wild et al. 2019, DOI: 10.2196/12785.	physiological and behavioral data that is objectiveand quantifiable; Digital biomarkers can be either active or passive. Active refers to where a participant directly interacts with the tool; passive refers to the tool collecting information about the participant without their direct engagement.	Yes	use of digital technologies (i.e., environmental sensors, portable, wearable, and/or implantable devices)	Yes	NA	No
Kandiah, Nagaendran; Choi, Seong Hye; Hu, Chaur-Jong; Ishii, Kenji; Kasuga, Kensaku; Mok, Vincent C. T.	2022	Current and Future Trends in Biomarkers for the Early Detection of Alzheimer's Disease in Asia: Expert Opinion	Journal of Alzheimer's Disease Reports	10.3233/ADR-220059	"Digital biomarkers refer to medical data that are collected through digital technology, such as mobile and wearable devices. ... readily accessible digital biomarkers represent a feasible alternative to classical biomarkers in capturing complex everyday activities, besides being a sensitive disease predictor [52]. Digital biomarkers offer the potential to collect continuous data, by means of active or passive measurements, and to detect and monitor disease.”	52) Mc Carthy M, Schueler P (2019) Editorial: Can digital technology advance the development of treatments for Alzheimer’s disease? J Prev Alzheimers Dis 6, 217-220.	medical data; continuous data	No	collected through digital technology, such as mobile and wearable devices; by means of active or passive measurements	Yes	being a sensitive disease predictor; to detect and monitor disease.	Yes
Katsaros, Dimos; Hawthorne, James; Patel, Jay; Pothier, Kaitlin; Aungst, Timothy; Franzese, Chris	2022	Optimizing Social Support in Oncology with Digital Platforms	JMIR Cancer	10.2196/36258	"Digital biomarkers are objective measurements of physiological, pathologic, or anatomic characteristics continuously collected outside the clinical environment via home-based connected devices [51]. Passively collecting data from patients’ mobile or wearable devices potentially offers a convenient and unobtrusive method to prospectively identify psychosocial burden and deliver tailored social support to the right patients at the right time.”	51) Coravos A, Khozin S, Mandl KD. Developing and adopting safe and effective digital biomarkers to improve patient outcomes. NPJ Digit Med 2019;2(1):14 [FREE Full text] [doi: 10.1038/s41746-019-0090-4]	objective measurements of physiological, pathologic, or anatomic characteristics	Yes	continuously collected outside the clinical environment via home-based connected devices; Passively collecting data from patients’ mobile or wearable devices	Yes	offers a convenient and unobtrusive method to prospectively identify psychosocial burden and deliver tailored social support to the right patients at the right time.	Yes
Keogh, Alison; Sett, Niladri; Donnelly, Seamas; Mullan, Ronan; Gheta, Diana; Maher-Donnelly, Martina; Illiano, Vittorio; Calvo, Francesc; Dorn, Jonas F.; Mac Namee, Brian; Caulfield, Brian	2020	A Thorough Examination of Morning Activity Patterns in Adults with Arthritis and Healthy Controls Using Actigraphy Data	Digital Biomarkers	10.1159/000509724	“… digital biomarkers, which are prognostic or diagnostic measurements of health collected using digital means [2]. Digital biomarkers offer researchers and clinicians access to large volumes of objective data that can be captured relatively passively within the context of free-living “normal” conditions [3, 4].”	2) Coravos, Khozin et al. 2019 DOI: 10.1038/s41746-019-0090-4. 3) Del Din et al. 2016 https://doi.org/10.1002/mds.26718. 4) Guthrie et al. 2019 DOI: 10.1136/bmjopen-2019-030710.	prognostic or diagnostic measurements of health	No	collected using digital means	No	NA	No
Kernebeck, Sven; Busse, Theresa S.; Böttcher, Maximilian D.; Weitz, Jürgen; Ehlers, Jan; Bork, Ulrich	2020	Impact of mobile health and medical applications on clinical practice in gastroenterology	World Journal of Gastroenterology	10.3748/wjg.v26.i29.4182	“In recent years, digital biomarkers have been described and measured [70]. Digital biomarkers are defined as characteristic quantifiable measurements made by means of digital devices[71]. They are objectively measured and evaluated as an indicator of normal or pathologic biological processes or biological responses to a therapeutic intervention[72]. There are various sources from which digital biomarkers can be collected, including body sensors, image processing, health platforms and EMR as well as smartphones, wearables or other digital devices[73]. Digital biomarkers are increasingly important sources of data in health care.”	70) Cagney et al. 2018, DOI: 10.1093/neuonc/nox242. 71) Coravos, Khozin et al. 2019, DOI: 10.1038/s41746-019-0090-4. 72) Hudson et al. 2017, DOI: 10.1056/NEJMp1615745. 73) Rodler et al. 2019, DOI: 10.26717/BJSTR.2019.17.003009.	characteristic quantifiable measurements	Yes	made by means of digital devices; There are various sources from which digital biomarkers can be collected, including body sensors, image processing, health platforms and EMR as well as smartphones, wearables or other digital devices	Yes	hey are objectively measured and evaluated as an indicator of normal or pathologic biological processes or biological responses to a therapeutic intervention; Digital biomarkers are increasingly important sources of data in health care	No
Khaligh-Razavi, Seyed-Mahdi; Sadeghi, Maryam; Khanbagi, Mahdiyeh; Kalafatis, Chris; Nabavi, Seyed Massood	2020	A self-administered, artificial intelligence (AI) platform for cognitive assessment in multiple sclerosis (MS)	BMC Neurology	10.1186/s12883-020-01736-x	“Digital biomarkers have an advantage over fluid biomarkers, given their lower cost, accessibility, the possibility of remote administration and easier integration into routine clinical practice.”		NA	No	NA	No	NA	No
Kourtis, Lampros C.; Regele, Oliver B.; Wright, Justin M.; Jones, Graham B.	2019	Digital biomarkers for Alzheimer's disease: the mobile/ wearable devices opportunity	NPJ Digital Medicine	10.1038/s41746-019-0084-2	“In this quest for monitoring biomarkers for AD assessment, there is growing interest in the identification of readily accessible digital biomarkers, which leverage widely available mobile and wearable technologies, and it is these that are the subject of this review article.”		NA	No	mobile and wearable technologies	No	NA	No
Kyriazakos, Sofoklis; Pnevmatikakis, Aristodemos; Cesario, Alfredo; Kostopoulou, Konstantina; Boldrini, Luca; Valentini, Vincenzo; Scambia, Giovanni	2021	Discovering Composite Lifestyle Biomarkers With Artificial Intelligence From Clinical Studies to Enable Smart eHealth and Digital Therapeutic Services	Frontiers in Digital Health	10.3389/fdgth.2021.648190	“Digital biomarkers (5) are biomarkers whose method of collection involves sensors and computational tools implemented in software or hardware.”	5) Coravos, Khozin et al. 2019, DOI: 10.1038/s41746-019-0090-4	biomarkers	No	whose method of collection involves sensors and computational tools implemented in software or hardware.	Yes	NA	No
Lipsmeier, Florian; Taylor, Kirsten I.; Kilchenmann, Timothy; Wolf, Detlef; Scotland, Alf; Schjodt-Eriksen, Jens; Cheng, Wei-Yi; Fernandez-Garcia, Ignacio; Siebourg-Polster, Juliane; Jin, Liping; Soto, Jay; Verselis, Lynne; Boess, Frank; Koller, Martin; Grundman, Michael; Monsch, Andreas U.; Postuma, Ronald B.; Ghosh, Anirvan; Kremer, Thomas; Czech, Christian; Gossens, Christian; Lindemann, Michael	2018	Evaluation of smartphone-based testing to generate exploratory outcome measures in a phase 1 Parkinson's disease clinical trial	Movement Disorders: Official Journal of the Movement Disorder Society	10.1002/mds.27376	“Digital biomarkers offer three main advantages compared with status quo in-clinic testing. First, by using objective multivariate sensor data with apps designed to measure clinical signs and symptoms, they can potentially quantify symptom severity with greater sensitivity and objectivity than clinical rating scales (4). Second, with daily active tests and continuous passive monitoring, they enable even daily testing throughout longitudinal studies, a test frequency that was unthinkable just a few years ago. This promises greater measurement accuracy compared with data collected from clinic visits spaced weeks or months apart. Last, with passive monitoring, the effects of PD on patients’ daily lives can now be monitored and quantified in their usual (5) home settings, providing ecologically valid metrics to assess disease status and treatment effects.”	4) Maetzler et al. 2013, 10.1002/mds.25628. 5) Block et al. 2016, 10.1371/journal.pone.0154335	data	No	using objective multivariate sensor data with apps; daily active tests and continuous passive monitoring, they enable even daily testing throughout longitudinal studies,	No	designed to measure clinical signs and symptoms, they can potentially quantify symptom severity with greater sensitivity and objectivity than clinical rating scales; effects of PD on patients’ daily lives can now be monitored and quantified in their usual (5) home settings, providing ecologically valid metrics to assess disease status and treatment effects.	No
Low, Carissa A.	2020	Harnessing consumer smartphone and wearable sensors for clinical cancer research	NPJ Digital Medicine	10.1038/s41746-020-00351-x	“Continuous assessment biomarkers (5) of these digital could enable real-time monitoring of patients between clinical encounters, extending the coverage and reach of care.”	5) Coravos, Khozin et al. 2019, DOI: 10.1038/s41746-019-0090-4.	real-time monitoring	No	Continuous assessment biomarkers of these digital	No	clinical encounters, extending the coverage and reach of care.	No
Marsch, Lisa A.; Campbell, Aimee; Campbell, Cynthia; Chen, Ching-Hua; Ertin, Emre; Ghitza, Udi; Lambert-Harris, Chantal; Hassanpour, Saeed; Holtyn, August F.; Hser, Yih-Ing; Jacobs, Petra; Klausner, Jeffrey D.; Lemley, Shea; Kotz, David; Meier, Andrea; McLeman, Bethany; McNeely, Jennifer; Mishra, Varun; Mooney, Larissa; Nunes, Edward; Stafylis, Chrysovalantis; Stanger, Catherine; Saunders, Elizabeth; Subramaniam, Geetha; Young, Sean	2020	The application of digital health to the assessment and treatment of substance use disorders: The past, current, and future role of the National Drug Abuse Treatment Clinical Trials Network	Journal of Substance Abuse Treatment	10.1016/j.jsat.2020.02.005	“Overall, this line of research may inform which subset(s) of digitally-derived data (digital biomarkers) may be most useful to employ as part of outcome measurement in future clinical trials research. Digital data that capture the richness of clinical status and clinically trajec tories as individuals go about their daily lives may greatly complement and enhance the learning from standardized, clinical outcomes assessment.”		subset(s) of digitally-derived data	No	digitally-derived	No	useful to employ as part of outcome measurement in future clinical trials research; Digital data that capture the richness of clinical status and clinically trajec tories as individuals go about their daily lives may greatly complement and enhance the learning from standardized, clinical outcomes assessment.	Yes
Meier, Irene B.; Buegler, Max; Harms, Robbert; Seixas, Azizi; Çöltekin, Arzu; Tarnanas, Ioannis	2021	Using a Digital Neuro Signature to measure longitudinal individual-level change in Alzheimer's disease: the Altoida large cohort study	NPJ Digital Medicine	10.1038/s41746-021-00470-z	“Physiological and behavioral observations collected via passive or active use of digital tools (computers, smartphones, tablets, wearables, etc.), may contain indicators of disease, termed digital biomarkers.”		Physiological and behavioral observations	Yes	collected via passive or active use of digital tools (computers, smartphones, tablets, wearables, etc.)	Yes	may contain indicators of disease, termed digital biomarkers.	No
Meister, Sven; Deiters, Wolfgang; Becker, Stefan	2016	Digital health and digital biomarkers – enabling value chains on health data	Current Directions in Biomedical Engineering	10.1515/cdbme-2016-0128	“... digital markers are more focused on the continuous assessment of phenotypic markers of illness. Digital Biomarkers can benefit from a longitudinal data collection, retrospectively processing the data to forecast possible critical or relevant medical situations.”		continuous assessment of phenotypic markers... Digital Biomarkers can benefit from a longitudinal data collection	Yes	NA	No	markers of illness. to forecast possible critical or relevant medical situations.	Yes
Montag, Christian; Elhai, Jon D.; Dagum, Paul	2021	On Blurry Boundaries When Defining Digital Biomarkers: How Much Biology Needs to Be in a Digital Biomarker?	Frontiers in Psychiatry	10.3389/fpsyt.2021.740292	“... digital biomarkers describe digital footprints providing insights into healthy and pathological human (neuro-)biology. Beyond that the term digital biomarker is also used at times to describe more general concepts such as linking digital footprints to human behavior (which itself can be described as the result of a biological system).From our perspective, digital biomarkers meant as a more direct (or narrow) concept describe digital footprints being directly linked to biological variables, such as stemming from molecular genetics, epigenetics, endocrinology, immunology or brain imaging, to name a few.”		digital footprints	No	NA	No	providing insights into healthy and pathological human (neuro-)biology; linking digital footprints to human behavior (which itself can be described as the result of a biological system).	No
Motahari-Nezhad, Hossein; Al-Abdulkarim, Hana; Fgaier, Meriem; Abid, Mohamed Mahdi; Péntek, Márta; Gulácsi, László; Zrubka, Zsombor	2022	Digital Biomarker-Based Interventions: Systematic Review of Systematic Reviews	Journal of Medical Internet Research	10.2196/41042	"The introduction of new medical technologies such as sensors has accelerated the process of collecting patient data for relevant clinical decisions, which has led to the introduction of a new technology known as digital biomarkers (DBMs). DBMs can play an important role in daily clinical practice and clinical trials [3]. In this research, we defined DBMs as either behavioral/physiological data or the digital devices used to collect these data. Wearable, implantable, or digestible medical devices or sensors that generate physiologic or behavioral data were considered digital biomarkers (eg, fitness trackers and defibrillators).”	3) Coravos A, Khozin S, Mandl KD. Developing and adopting safe and effective digital biomarkers to improve patient outcomes. NPJ Digit Med 2019;2(1):40 [FREE Full text] [doi: 10.1038/s41746-019-0090-4]	patient data; behavioral/physiological data; physiologic or behavioral data	Yes	The introduction of new medical technologies such as sensors has accelerated the process of collecting; the digital devices used to collect these data. Wearable, implantable, or digestible medical devices or sensors	Yes	relevant clinical decisions	No
Motahari-Nezhad, Hossein; Fgaier, Meriem; Mahdi Abid, Mohamed; Péntek, Márta; Gulácsi, László; Zrubka, Zsombor	2022	Digital Biomarker-Based Studies: Scoping Review of Systematic Reviews	JMIR mHealth and uHealth	10.2196/35722	"Sensors and digital devices have revolutionized the measurement, collection, and storage of behavioral and physiological data, leading to the new term digital biomarkers. Digital biomarkers are measured across multiple layers of the hardware (eg, sensors) and software of medical devices that capture signals (behavioral and physiological data) from patients [7]. Digital biomarkers can increase diagnostic and therapeutic precision in the modern health care system by remotely and continuously measuring reliable clinical data and allowing continuous monitoring and evaluation [8,9]. Captured by wearable, implantable, and digestible devices and sensors, digital biomarkers can be used at home to provide clinical data, collecting data that is not possible in the clinical setting [10]. This information can improve physicians’ and patients’ decisions, personalize the treatment, and predict diseases’ current and future status [11].”	7) Coravos A, Khozin S, Mandl KD. Developing and adopting safe and effective digital biomarkers to improve patient outcomes. NPJ Digit Med 2019;2(1):14 [FREE Full text] [doi: 10.1038/s41746-019-0090-4] [Medline: 30868107] 8) Lipsmeier F, Taylor KI, Kilchenmann T, Wolf D, Scotland A, Schjodt-Eriksen J, et al. Evaluation of smartphone-based testing to generate exploratory outcome measures in a phase 1 Parkinson's disease clinical trial. Mov Disord 2018 Aug;33(8):1287-1297 [FREE Full text] [doi: 10.1002/mds.27376] [Medline: 29701258] 9) Robb MA, McInnes PM, Califf RM. Biomarkers and surrogate endpoints: developing common terminology and definitions. JAMA 2016 Mar 15;315(11):1107-1108. [doi: 10.1001/jama.2016.2240] [Medline: 26978201] 10) Byrom B, Watson C, Doll H, Coons SJ, Eremenco S, Ballinger R, ePRO Consortium. Selection of and evidentiary considerations for wearable devices and their measurements for use in regulatory decision making: recommendations from the ePRO consortium. Value Health 2018 Jun;21(6):631-639 [FREE Full text] [doi: 10.1016/j.jval.2017.09.012] [Medline: 29909867] 11) Shin EK, Mahajan R, Akbilgic O, Shaban-Nejad A. Sociomarkers and biomarkers: predictive modeling in identifying pediatric asthma patients at risk of hospital revisits. NPJ Digit Med 2018 Oct 2;1:50 [FREE Full text] [doi: 10.1038/s41746-018-0056-y] [Medline: 31304329]	behavioral and physiological data; signals (behavioral and physiological data) from patients; remotely and continuously measuring reliable clinical data	Yes	Sensors and digital devices have revolutionized the measurement, collection, and storage; measured across multiple layers of the hardware (eg, sensors) and software of medical devices; Captured by wearable, implantable, and digestible devices and sensors	Yes	increase diagnostic and therapeutic precision in the modern health care system; allowing continuous monitoring and evaluation; used at home to provide clinical data, collecting data that is not possible in the clinical setting; This information can improve physicians’ and patients’ decisions, personalize the treatment, and predict diseases’ current and future status	Yes
Motahari-Nezhad, Hossein; Péntek, Márta; Gulácsi, László; Zrubka, Zsombor	2021	Outcomes of Digital Biomarker-Based Interventions: Protocol for a Systematic Review of Systematic Reviews	JMIR Research Protocols	10.2196/28204	“Digital biomarkers are defined as objective, quantifiable, physiological, and behavioral data that are collected and measured using digital devices such as portables, wearables, implantables, or digestibles. ...digital biomarkers can offer considerable diagnostic and therapeutic value in modern health care systems as monitoring tools and as part of novel therapeutic interventions [7]. Digital biomarkers could reduce clinical errors and improve the accuracy of diagnostic methods for patients and clinicians using measurement-based care [8].”	7) Robb et al. 2016, DOI: 10.1001/jama.2016.2240. 8) Insel TR, 2017, DOI: 10.1001/jama.2017.11295.	objective, quantifiable, physiological, and behavioral data	Yes	collected and measured using digital devices such as portables, wearables, implantables, or digestibles.	Yes	digital biomarkers can offer considerable diagnostic and therapeutic value in modern health care systems as monitoring tools and as part of novel therapeutic interventions;	No
Nam, Kyoung Hyup; Kim, Dong Hwan; Choi, Byung Kwan; Han, In Ho	2019	Internet of Things, Digital Biomarker, and Artificial Intelligence in Spine: Current and Future Perspectives	Neurospine	10.14245/ns.1938388.194	“In terms of IoT, the digital biomarker represents digitized data acquired from patients via IoT devices. Therefore, the digital biomarker can be defined as a biomarker that is objectively and quantitatively measured using digital devices and be used to explain or predict health-related outcomes (24). Digital biomarker is measured using the digital tools that include portable, wearable, implantable or digestible devices, and exclude data obtained via patient-reported measurements or traditional devices and equipment. In a broad sense, digital biomarker include all human data that can be measured using digital tool.”	24) Wang T AT, Rajan R. The emerging influence of digital biomarker on healthcare [Internet]. Rock Health; 2016. https://rockhealth.com/reports/the-emerging-influence-of-digital-biomarkers-onhealthcare/.	digitized data; a biomarker that is objectively and quantitatively measured; digital biomarker include all human data	Yes	acquired from patients via IoT devices; using digital devices; measured using the digital tools that include portable, wearable, implantable or digestible devices, and exclude data obtained via patient-reported measurements or traditional devices and equipment; measured using digital tool.	Yes	used to explain or predict health-related outcomes	Yes
Ntracha, Anastasia; Iakovakis, Dimitrios; Hadjidimitriou, Stelios; Charisis, Vasileios S.; Tsolaki, Magda; Hadjileontiadis, Leontios J.	2020	Detection of Mild Cognitive Impairment Through Natural Language and Touchscreen Typing Processing	Frontiers in Digital Health	10.3389/fdgth.2020.567158	“... digital biomarkers (22), taking advantage of the mobile and wearable consumer device-derived data and their passive collection (23), is a promising new research field, along the increasing plurality and sensitivity of smart sensors for unobtrusive data acquisition.”	22) Dorsey, Papapetropoulos et al. 2017, DOI: 10.1159/000477383. 23) Kourtis, Regele et al. 2019, DOI: 10.1038/s41746-019-0084-2.	device-derived data	No	mobile and wearable consumer device-derived data and their passive collection	Yes	NA	No
Opoku Asare, Kennedy; Terhorst, Yannik; Vega, Julio; Peltonen, Ella; Lagerspetz, Eemil; Ferreira, Denzil	2021	Predicting Depression From Smartphone Behavioral Markers Using Machine Learning Methods, Hyperparameter Optimization, and Feature Importance Analysis: Exploratory Study	JMIR mHealth and uHealth	10.2196/26540	“... we define biomarkers (or digital biomarkers) of mental health as quantifiable behaviors (or features) extracted from smartphone or wearable data that can be monitored and collected over time to objectively assess mental health and effectiveness of interventions.”		quantifiable behaviors (or features)	Yes	extracted from smartphone or wearable data that can be monitored and collected over time	Yes	mental health; to objectively assess mental health and effectiveness of interventions.	No
Owens, Andrew P.	2020	The Role of Heart Rate Variability in the Future of Remote Digital Biomarkers	Frontiers in Neuroscience	10.3389/fnins.2020.582145	“A “digital biomarker” refers to physiologic, pathologic or anatomic characteristics objectively measured and evaluated as an indicator of biologic processes, pathologic processes or biological response to therapeutic interventions collected by RMTs across various platforms of software and/or hardware.” *RMTs (Remote measurement technologies).		physiologic, pathologic or anatomic characteristics	No	collected by RMTs (Remote measurement technologies) across various platforms of software and/or hardware.	Yes	objectively measured and evaluated as an indicator of biologic processes, pathologic processes or biological response to therapeutic interventions	Yes
Owens, Andrew P.; Ballard, Clive; Beigi, Mazda; Kalafatis, Chris; Brooker, Helen; Lavelle, Grace; Brønnick, Kolbjørn K.; Sauer, Justin; Boddington, Steve; Velayudhan, Latha; Aarsland, Dag	2020	Implementing Remote Memory Clinics to Enhance Clinical Care During and After COVID-19	Frontiers in Psychiatry	10.3389/fpsyt.2020.579934	“Active and passive digital biomarkers of cognitive domains can be collected using smartphones, tablets, personal computers (PCs), wearables and smart home sensors, virtual reality, augmented reality and even video games, that can detect changes in health status and quality of life (QoL), offering a unique opportunity to accurately and continuously track and assess changes in various physiological, motor and psychological domains.”		NA	No	can be collected using smartphones, tablets, personal computers (PCs), wearables and smart home sensors, virtual reality, augmented reality and even video games,	Yes	digital biomarkers of cognitive domains; that can detect changes in health status and quality of life (QoL), offering a unique opportunity to accurately and continuously track and assess changes in various physiological, motor and psychological domains.	No
Parellada, Mara; San José Cáceres, Antonia; Palmer, Melanie; Delorme, Richard; Jones, Emily J. H.; Parr, Jeremy R.; Anagnostou, Evdokia; Murphy, Declan G. M.; Loth, Eva; Wang, Paul P.; Charman, Tony; Strydom, Andre; Arango, Celso	2021	A Phase II Randomized, Double-Blind, Placebo-Controlled Study of the Efficacy, Safety, and Tolerability of Arbaclofen Administered for the Treatment of Social Function in Children and Adolescents With Autism Spectrum Disorders: Study Protocol for AIMS-2-TRIALS-CT1	Frontiers in Psychiatry	10.3389/fpsyt.2021.701729	“The use of digital biomarkers aims to gather more objective measures of social interaction and understanding than caregivers- or self- reports. They consist of active tasks (social games on a smartphone), passive monitoring of daily behaviors and surveys to participants and caregivers.”		objective measures	Yes	active tasks (social games on a smartphone), passive monitoring of daily behaviors and surveys to participants and caregivers.	No	of social interaction and understanding than caregivers- or self- reports.	No
Park, Sandra Hyunsoo; Goldberg, Scott A.; Al-Ballaa, Abdulrahman; Tayeb, Baraa; Basurrah, Mohammed; Abahuje, Egide; Miccile, Chrisitian; Pozner, Charles N.; Yule, Steven; Dias, Roger Daglius	2022	Objective Measurement of Learners' Cognitive Load During Simulation-Based Trauma Team Training: A Pilot Study	The Journal of Surgical Research	10.1016/j.jss.2022.06.023	“… digital biomarkers captured via unobtrusive wearable sensors can be used to inform the design and development of simulation-based scenarios and optimize learning.”		NA	No	captured via unobtrusive wearable sensors	Yes	used to inform the design and development of simulation-based scenarios and optimize learning.	No
Park, Seung-Min; Ge, T. Jessie; Won, Daeyoun D.; Lee, Jong Kyun; Liao, Joseph C.	2021	Digital biomarkers in human excreta	Nature reviews. Gastroenterology & hepatology	10.1038/s41575-021-00462-0	“… digital biomarkers, which are physiological, biochemical and behavioural data collected by smart devices (3). Digital biomarkers are inherently quantitative, can be collectively analysed with predictive modelling and artificial intelligence for pattern recognition, and enable actionable response determination.”	3) Coravos, Khozin et al. 2019, DOI: 10.1038/s41746-019-0090-4.	physiological, biochemical and behavioural data; inherently quantitative	Yes	collected by smart devices.	Yes	can be collectively analysed with predictive modelling and artificial intelligence for pattern recognition, and enable actionable response determination.	No
Park, Soo-Yong; Schott, Nadja	2022	Which motor-cognitive abilities underlie the digital Trail-Making Test? Decomposing various test scores to detect cognitive impairment in Parkinson's disease-Pilot study	Applied Neuropsychology. Adult	10.1080/23279095.2022.2147837	“Thanks to technological innovations, in addition to classical biomarkers, a new type of biomarker is now available—the so-called digital biomarker. Digital biomarkers provide recognizable data patterns from various sources, such as sensor systems (e.g., digitized boards or accelerometers), from which diagnostic or prognostic values can be derived.”		recognizable data patterns	No	from various sources, such as sensor systems	No	from which diagnostic or prognostic values can be derived.	No
Parziale, Andrea; Mascalzoni, Deborah	2022	Digital Biomarkers in Psychiatric Research: Data Protection Qualifications in a Complex Ecosystem	Frontiers in Psychiatry	10.3389/fpsyt.2022.873392	“The widespread use of digital devices, such as smartphones and wearables, enables the collection and use of vast amounts of user-generated data as “digital biomarkers.”		vast amounts of user-generated data	No	digital devices, such as smartphones and wearables, enables the collectio	Yes	NA	No
Pastor, Núria; Khalilian, Elizabeth; Caballeria, Elsa; Morrison, Danielle; Sanchez Luque, Unai; Matrai, Silvia; Gual, Antoni; López-Pelayo, Hugo	2020	Remote Monitoring Telemedicine (REMOTE) Platform for Patients With Anxiety Symptoms and Alcohol Use Disorder: Protocol for a Case-Control Study	JMIR Research Protocols	10.2196/16964	“In the wake of advancing technology, digital biomarkers are emerging as a new form of tracking patients’ health. Digital biomarkers are considered digital as they utilize sensors and computational tools to collect data. These measurements can be taken outside of a traditional clinical environment using sensors such as mobile devices and wearable sensors [5].”	5) Coravos, Khozin et al. 2019, DOI: 10.1038/s41746-019-0090-4.	measurement; data	No	can be taken outside of a traditional clinical environment using sensors such as mobile devices and wearable sensors; Digital biomarkers are considered digital as they utilize sensors and computational tools to collect data	Yes	tracking patients’ health	No
Pathak, Yagna J.; Greenleaf, Walter; Verhagen Metman, Leo; Kubben, Pieter; Sarma, Sridevi; Pepin, Brian; Lautner, Douglas; DeBates, Scott; Benison, Alex M.; Balasingh, Binesh; Ross, Erika	2021	Digital Health Integration With Neuromodulation Therapies: The Future of Patient-Centric Innovation in Neuromodulation	Frontiers in Digital Health	10.3389/fdgth.2021.618959	“Digital biomarkers are particularly relevant for movement disorders, psychiatric disorders and pain as they enable objective and continuous monitoring of real-world signals using digital tools (ex: mobile phones and wearables) (28).”	28) Lee et al., 2019, DOI: https://doi.org/10.1063/1.5063498.	objective and continuous monitoring of real-world signals	Yes	using digital tools (ex: mobile phones and wearables)	Yes	relevant for movement disorders, psychiatric disorders and pain	No
Petersen, Curtis L.; Weeks, William B.; Norin, Olof; Weinstein, James N.	2019	Development and Implementation of a Person-Centered, Technology-Enhanced Care Model For Managing Chronic Conditions: Cohort Study	JMIR mHealth and uHealth	10.2196/11082	“The use of remotely collected data that monitors health and behavior is an emerging area of research [40]. Such data could be considered digital biomarkers [41] objective information that can be used to predict changes in health status. .. and the use of digital biomarkers offers a more efficient method of identifying such markers as the use of devices continuously collecting data increases. One critical requirement in the development of digital biomarkers is connecting these novel measurements to health outcomes [41].”	40) Elenko et al. 2015, DOI: 10.1038/nbt.3222. 41) Perry et al. 2018, DOI: 10.1159/000486347.	remotely collected data; objective information; novel measurements	Yes	devices continuously collecting data	Yes	monitors health and behavior; can be used to predict changes in health status; health outcomes	Yes
Petsani, Despoina; Ahmed, Sara; Petronikolou, Vasileia; Kehayia, Eva; Alastalo, Mika; Santonen, Teemu; Merino-Barbancho, Beatriz; Cea, Gloria; Segkouli, Sofia; Stavropoulos, Thanos G.; Billis, Antonis; Doumas, Michael; Almeida, Rosa; Nagy, Enikő; Broeckx, Leen; Bamidis, Panagiotis; Konstantinidis, Evdokimos	2022	Digital Biomarkers for Supporting Transitional Care Decisions: Protocol for a Transnational Feasibility Study	JMIR Research Protocols	10.2196/34573	“Digital biomarker, as a complement, enables continuous monitoring that can be collected remotely in real-life, ecologically valid environment [24].”	24) Piau, Steinmeyer et al. 2021, DOI: 10.14283/jfa.2020.51.	continuous monitoring	No	can be collected remotely in real-life, ecologically valid environment	No	NA	No
Phillips, Kathryn A.; Douglas, Michael P.; Trosman, Julia R.; Marshall, Deborah A.	2017	"What Goes Around Comes Around": Lessons Learned from Economic Evaluations of Personalized Medicine Applied to Digital Medicine	Value in Health: The Journal of the International Society for Pharmacoeconomics and Outcomes Research	10.1016/j.jval.2016.08.736	“Digital biomarker technologies, which fall into the category of “wearables and biosensing devices”, use consumer-generated physiological and behavioral measures collected through connected digital tools that can be used to explain, influence, and/or predict health-related outcomes. (6) These technologies may focus on measurements for consumer use only, or clinical measurements that are transmitted to clinicians for health care decisionmaking. They may passively monitor ongoing activities (such as steps taken) or be used to actively collect specific measurements (such as blood glucose).”	6) Wang T, Azad T, Rajan R: The emerging influence of digital biomarkers on healthcare. 2016. https://rockhealth.com/insights/the-emerging-influence-of-digital-biomarkers-on-healthcare/.	consumer-generated physiological and behavioral measures	Yes	technologies, which fall into the category of “wearables and biosensing devices”; collected through connected digital tools	Yes	can be used to explain, influence, and/or predict health-related outcomes; These technologies may focus on measurements for consumer use only, or clinical measurements that are transmitted to clinicians for health care decisionmaking; They may passively monitor ongoing activities or be used to actively collect specific measurements.	Yes
Piau, A.; Steinmeyer, Z.; Cesari, M.; Kornfeld, J.; Beattie, Z.; Kaye, J.; Vellas, B.; Nourhashemi, F.	2021	Intrinsic Capacitiy Monitoring by Digital Biomarkers in Integrated Care for Older People (ICOPE)	The Journal of Frailty & Aging	10.14283/jfa.2020.51	“We have chosen to use the widespread term ‘digital biomarkers’ (DB). The proposed definition of ‘digital biomarkers’ is: objective, quantifiable, physiological and behavioral data that are collected and measured by means of digital devices such as embedded environmental sensors or wearables, which opens up opportunities for remote data collection and processing of large amounts of ecologically valid, real-life, continuous and long-term health-related data. However, by definition, digital biomarkers are more related to continuous monitoring or high frequency collection, and not to the occasional use of a digital tool for one-time screening.”		objective, quantifiable, physiological and behavioral data	Yes	that are collected and measured by means of digital devices such as embedded environmental sensors or wearable; digital biomarkers are more related to continuous monitoring or high frequency collection, and not to the occasional use of a digital tool for one-time screening.	Yes	which opens up opportunities for remote data collection and processing of large amounts of ecologically valid, real-life, continuous and long-term health-related data.	No
Piau, Antoine; Rumeau, Pierre; Nourhashemi, Fati; Martin, Maria Soto	2019	Information and Communication Technologies, a Promising Way to Support Pharmacotherapy for the Behavioral and Psychological Symptoms of Dementia	Frontiers in Pharmacology	10.3389/fphar.2019.01122	“Digital biomarker definition. Objective, quantifiable, physiological, and/or behavioral data that are collected and measured by means of digital devices such as embedded environmental sensors, portables, wearables, implantables, or digestibles, and which opens up opportunities for the remote collection and processing of ecologically valid, real-life, continuous, long-term, health-related data.”		Objective, quantifiable, physiological, and/or behavioral data	Yes	collected and measured by means of digital devices such as embedded environmental sensors, portables, wearables, implantables, or digestibles,	Yes	which opens up opportunities for the remote collection and processing of ecologically valid, real-life, continuous, long-term, health-related data.	Yes
Piau, Antoine; Wild, Katherine; Mattek, Nora; Kaye, Jeffrey	2019	Current State of Digital Biomarker Technologies for Real-Life, Home-Based Monitoring of Cognitive Function for Mild Cognitive Impairment to Mild Alzheimer Disease and Implications for Clinical Care: Systematic Review	Journal of Medical Internet Research	10.2196/12785	“Digital biomarkers are defined here as objective, quantifiable, physiological, and behavioral data that are collected and measured by means of digital devices, such as embedded environmental sensors, portables, wearables, implantables, or digestibles. Digital biomarkers allow objective, ecologically valid, long-term follow-up with frequent or continuous assessment that can be minimally obtrusive or function in the background of everyday activity.”		objective, quantifiable, physiological, and behavioral data	Yes	collected and measured by means of digital devices, such as embedded environmental sensors, portables, wearables, implantables, or digestibles.	Yes	allow objective, ecologically valid, long-term follow-up with frequent or continuous assessment that can be minimally obtrusive or function in the background of everyday activity.	No
Prince, John; Arora, Siddharth; Vos, Maarten de	2018	Big data in Parkinson's disease: using smartphones to remotely detect longitudinal disease phenotypes	Physiological Measurement	10.1088/1361-6579/aab512	“The benefit of using sensors is that they enable objective digital biomarkers to be identified which could be used as complimentary measures of disease severity along with clinical scores.”		NA	No	using sensors	No	used as complimentary measures of disease severity along with clinical scores.	No
Purswani, Juhi M.; Dicker, Adam P.; Champ, Colin E.; Cantor, Matt; Ohri, Nitin	2019	Big Data From Small Devices: The Future of Smartphones in Oncology	Seminars in Radiation Oncology	10.1016/j.semradonc.2019.05.008	“Digital biomarkers include consumer-generated physiologic and behavioral measures collected through digital tools, such as calories, steps taken, sleep efficiency, heartrate variability, and body temperature.”		consumer-generated physiologic and behavioral measures	Yes	collected through digital tools	No	NA	No
Rai, Laura; Boyle, Rory; Brosnan, Laura; Rice, Hannah; Farina, Francesca; Tarnanas, Ioannis; Whelan, Robert	2020	Digital Biomarkers Based Individualized Prognosis for People at Risk of Dementia: the AltoidaML Multi-site External Validation Study	Advances in Experimental Medicine and Biology	10.1007/978-3-030-32622-7_14	“A “digital biomarker,” i.e., a smartphone/tablet app implementing augmented reality tasks inspired to complex functional instrumental activities of daily living (iADL) mostly related to spatial navigation abilities.”		functional instrumental activities of daily living	No	smartphone/tablet app implementing augmented reality tasks	No	related to spatial navigation abilities.	No
Robin, Jessica; Harrison, John E.; Kaufman, Liam D.; Rudzicz, Frank; Simpson, William; Yancheva, Maria	2020	Evaluation of Speech-Based Digital Biomarkers: Review and Recommendations	Digital Biomarkers	10.1159/000510820	“... digital biomarkers are more ecologically valid measures than many current clinical assessments of cognition and function, allowing assessments to occur during everyday activities or with little instruction. They also offer a promising solution for known problems associated with current clinical tools, especially repeated assessment effects, interrater variability, time investment, and expense. The use of digital biomarkers facilitates frequent testing with its potential to provide richer and more detailed data.”		valid measures	No	NA	No	allowing assessments to occur during everyday activities or with little instruction; offer a promising solution for known problems associated with current clinical tools, especially repeated assessment effects, interrater variability, time investment, and expense.	No
Rodarte, Carlos	2017	Pharmaceutical Perspective: How Digital Biomarkers and Contextual Data Will Enable Therapeutic Environments	Digital Biomarkers	10.1159/000479951	“Digital biomarkers are helping to reshape the understanding of health and disease, which will have an impact in how an individual’s relationship to the environment is assessed, how research is conducted, and how treatment effectiveness is determined.”		NA	No	NA	No	are helping to reshape the understanding of health and disease, which will have an impact in how an individual’s relationship to the environment is assessed, how research is conducted, and how treatment effectiveness is determined.	Yes
Rodler, Severin; Schulz, Gerald; Buchner, Alexander; Stief, Christian; Staehler, Michael; Casuscelli, Jozefina	2019	The Role of Digital Biomarkers in Cancer Research and Patient Care	Biomedical Journal of Scientific & Technical Research (BJSTR)	10.26717/BJSTR.2019.17.003009	“Digital biomarkers are a emerging class of biomarkers that source their data from digital sensors or computational tools. They can be composed of multiple hardware and software components and allow a continuous and remote assessment of patients. Digital biomarkers can be generated from various sources like body sensors, image processing or from health platforms and electronic medical records (EMR).”		emerging class of biomarkers	No	that source their data from digital sensors or computational tools. They can be composed of multiple hardware and software components. can be generated from various sources like body sensors, image processing or from health platforms and electronic medical records (EMR)	Yes	allow a continuous and remote assessment of patients.	No
Sada, Yvonne H.; Poursina, Olia; Zhou, He; Workeneh, Biruh T.; Maddali, Sandhya V.; Najafi, Bijan	2021	Harnessing digital health to objectively assess cancer-related fatigue: The impact of fatigue on mobility performance	PloS One	10.1371/journal.pone.0246101	“Digital biomarkers are objective, quantifiable physiological and behavioral data collected and measured by digital devices such as wearable sensors, and applied to the advancement of health [18].”	18) Cohen and Mathews, 2018, DOI: 10.1159/000492396.	objective, quantifiable physiological and behavioral data	Yes	measured by digital devices such as wearable sensors	Yes	applied to the advancement of health.	No
Sahandi Far, Mehran; Eickhoff, Simon B.; Goni, Maria; Dukart, Juergen	2021	Exploring Test-Retest Reliability and Longitudinal Stability of Digital Biomarkers for Parkinson Disease in the m-Power Data Set: Cohort Study	Journal of Medical Internet Research	10.2196/26608	“Digital biomarkers (DB), as captured using sensors embedded in modern smart devices, are a promising technology for home-based sign and symptom monitoring in Parkinson disease (PD). The emergence of new technologies has led to a variety of sensors (ie, acceleration, gyroscope, GPS, etc) embedded in smart devices for daily use (ie, smartphone, smartwatch). Such sensor data, alongside other digital information recorded passively or when executing prespecified tasks, may provide valuable insight into health-related information. Such applications are now commonly referred to as digital biomarkers (DB) [3-5]. DB being collected frequently over a long period of time can provide an objective, ecologically valid, and more detailed understanding of the inter- and intra-individual variability in disease manifestation in daily life.”	3) Insel TR, 2017, DOI: 10.1001/jama.2017.11295. 4) Lipsmeier, Taylor et al. 2018, DOI: 10.1002/mds.27376. 5) Coravos, Khozin et al. 2019, DOI: 10.1038/s41746-019-0090-4.	sensor data; objective, ecologically valid, and more detailed understanding of the inter- and intra-individual variability	Yes	captured using sensors embedded in modern smart devices; alongside other digital information recorded passively or when executing prespecified tasks; The emergence of new technologies has led to a variety of sensors (ie, acceleration, gyroscope, GPS, etc) embedded in smart devices for daily use (ie, smartphone, smartwatch).	Yes	promising technology for home-based sign and symptom monitoring in Parkinson disease (PD); may provide valuable insight into health-related information; disease manifestation in daily life.	Yes
Sahandi Far, Mehran; Stolz, Michael; Fischer, Jona M.; Eickhoff, Simon B.; Dukart, Juergen	2021	JTrack: A Digital Biomarker Platform for Remote Monitoring of Daily-Life Behaviour in Health and Disease	Frontiers in Public Health	10.3389/fpubh.2021.763621	“Such health-related information being collected in clinical trials are often referred to as digital-biomarkers (DB) (15). DBs can provide objective, ecologically valid, and invaluable information for better understanding of specific diseases. In addition, DBs enable frequent assessments from larger target populations over longer periods of time and may thus provide detailed insight into inter- and intra-individual disease variability in daily-life (16).”	15) Insel TR, 2017, DOI: 10.1001/jama.2017.11295. 16) Swan Melanie, 2012, DOI: https://doi.org/10.2196/jmir.1988.	health-related information; objective, ecologically valid, and invaluable information	Yes	being collected in clinical trials	No	for better understanding of specific diseases.	No
Saner, Hugo; Knobel, Samuel Elia Johannes; Schuetz, Narayan; Nef, Tobias	2020	Contact-free sensor signals as a new digital biomarker for cardiovascular disease: chances and challenges	European Heart Journal. Digital health	10.1093/ehjdh/ztaa006	"Digital biomarkers can be extracted and used as indicators for health and disease. Signal acquisition is either by object sensors, wearable sensors, or contact-free sensors including cameras, pressure sensors, non-contact capacitively coupled electrocardiogram (cECG), radar, and passive infrared motion sensors. Digital biomarkers can be used to drive patient-specific interventions, as endpoints for clinical studies, or as information for formal and informal caregivers to help them to optimize patient care."		NA	No	Signal acquisition is either by object sensors, wearable sensors, or contact-free sensors including cameras, pressure sensors, non-contact capacitively coupled electrocardiogram (cECG), radar, and passive infrared motion sensors.	Yes	can be extracted and used as indicators for health and disease; used to drive patient-specific interventions, as endpoints for clinical studies, or as information for formal and informal caregivers to help them to optimize patient care.	Yes
Saner, Hugo; Schuetz, Narayan; Buluschek, Philipp; Du Pasquier, Guillaume; Ribaudo, Giuseppe; Urwyler, Prabitha; Nef, Tobias	2021	Case Report: Ambient Sensor Signals as Digital Biomarkers for Early Signs of Heart Failure Decompensation	Frontiers in Cardiovascular Medicine	10.3389/fcvm.2021.617682	“Digital biomarkers are defined as an “objective, quantifiable physiological and behavioral data that are collected and measured by means of digital devices” (3) to get objective real-time information about the patient’s state. Digital biomarkers can be used to drive patient-specific interventions, as endpoints for clinical studies, or as information for formal and informal caregivers to help them to optimize patient care.”	3) Piau, Wild et al. 2019, 10.2196/12785	objective, quantifiable physiological and behavioral data	Yes	collected and measured by means of digital devices	Yes	to get objective real-time information about the patient’s state; can be used to drive patient-specific interventions, as endpoints for clinical studies, or as information for formal and informal caregivers to help them to optimize patient care.	No
Schneider, Ruth B.; Omberg, Larsson; Macklin, Eric A.; Daeschler, Margaret; Bataille, Lauren; Anthwal, Shalini; Myers, Taylor L.; Baloga, Elizabeth; Duquette, Sidney; Snyder, Phil; Amodeo, Katherine; Tarolli, Christopher G.; Adams, Jamie L.; Callahan, Katherine F.; Gottesman, Joshua; Kopil, Catherine M.; Lungu, Codrin; Ascherio, Alberto; Beck, James C.; Biglan, Kevin; Espay, Alberto J.; Tanner, Caroline; Oakes, David; Shoulson, Ira; Novak, Dan; Kayson, Elise; Ray Dorsey, Earl; Mangravite, Lara; Schwarzschild, Michael A.; Simuni, Tanya	2021	Design of a virtual longitudinal observational study in Parkinson's disease (AT-HOME PD)	Annals of Clinical and Translational Neurology	10.1002/acn3.51236	"... digital biomarkers are in fact better measures of disease progression, more sensitive to change, or capture novel features of disease progression or disability."		measures of disease progression	No	NA	No	disease progression, more sensitive to change, or capture novel features of disease progression or disability	Yes
Schütz, Narayan; Botros, Angela; Hassen, Sami Ben; Saner, Hugo; Buluschek, Philipp; Urwyler, Prabitha; Pais, Bruno; Santschi, Valerie; Gatica-Perez, Daniel; Muri, Rene M.; Nef, Tobias	2022	A Sensor-Driven Visit Detection System in Older Adults' Homes: Towards Digital Late-Life Depression Marker Extraction	IEEE Journal of Biomedical and Health Informatics	10.1109/JBHI.2021.3114595	“Such medically relevant digital measures, derived by means of modern information technology (usually outside the clinical environment), are increasingly being referred to as digital biomarkers [11]-[13].”	11) Meister et al., 2016, DOI: 10.1515/cdbme-2016-0128. 12) Coravos et al., 2019 https://doi.org/10.1038/s41746-019-0090-4. 13) Coravos et al, 2019, DOI: 10.1159/000500413.	medically relevant digital measures	No	NA	No	NA	No
Schütz, Narayan; Saner, Hugo; Botros, Angela; Buluschek, Philipp; Urwyler, Prabitha; Müri, René M.; Nef, Tobias	2020	Wearable Based Calibration of Contactless In-home Motion Sensors for Physical Activity Monitoring in Community-Dwelling Older Adults	Frontiers in Digital Health	10.3389/fdgth.2020.566595	“Small sensing devices like smartwatches or smart home appliances may be used to provide continuous remote monitoring of relevant health indicators and outcomes (4), increasingly referred to as digital biomarkers (6–8). These may allow for early detection of health deteriorations, enabling for instance better preventive measures or earlier interventions (9, 10).”	4) Beard et al., 2015, DOI: 10.1016/S0140-6736(14)61461-6. 6) Meister et al., 2016, DOI: https://doi.org/10.1515/cdbme-2016-0128. 7) Coravos, Goldsack et al. 2019, DOI: 10.1159/000500413. 8) Coravos, Khozin et al. 2019, DOI: 10.1038/s41746-019-0090-4. 9) Rantz et al., 2015, DOI: 10.1159/000366518. 10) Skubic et al., 2015, doi: 10.1109/JTEHM.2015.2421499	continuous remote monitoring of relevant health indicators and outcomes	No	Small sensing devices like smartwatches or smart home appliances	No	These may allow for early detection of health deteriorations, enabling for instance better preventive measures or earlier interventions	No
Schütz, Narayan; Saner, Hugo; Botros, Angela; Pais, Bruno; Santschi, Valérie; Buluschek, Philipp; Gatica-Perez, Daniel; Urwyler, Prabitha; Müri, René M.; Nef, Tobias	2021	Contactless Sleep Monitoring for Early Detection of Health Deteriorations in Community-Dwelling Older Adults: Exploratory Study	JMIR mHealth and uHealth	10.2196/24666	“Compared with traditional biological biomarkers, objective health-relevant parameters obtained by means of modern information technology and outside of clinical environments are increasingly termed digital biomarkers [16-18]. In addition, having a responsive digital biomarker in such cases might also allow for monitoring of the effectiveness of treatments, indicating when a specific treatment plan is failing and needs adjustment. “	16) Meister et al. 2016, DOI: 10.1515/cdbme-2016-0128. 17) Coravos, Goldsack et al. 2019, DOI: 10.1159/000500413. 18) Coravos, Khozin et al. 2019, DOI: 10.1038/s41746-019-0090-4.	objective health-relevant parameters	Yes	obtained by means of modern information technology and outside of clinical environments	No	monitoring of the effectiveness of treatments, indicating when a specific treatment plan is failing and needs adjustment.	No
Seyhan, Attila A.; Carini, Claudio	2019	Are innovation and new technologies in precision medicine paving a new era in patients centric care?	Journal of Translational Medicine	10.1186/s12967-019-1864-9	“Digital biomarkers (BMs) can have several applications beyond clinical trials in diagnostics—to identify patients affected by a disease or to guide treatment. Digital BMs present a big opportunity to measure clinical endpoints in a remote, objective and unbiased manner. Digital BMs are defined as an objective, quantifiable physiological and behavioral data that are collected and measured by means of digital devices. The data collected is typically used to explain, influence and/or predict health-related outcomes.”		measure clinical endpoints; objective, quantifiabl physiological and behavioral data; remote, objective and unbiased manner	Yes	collected and measured by means of digital devices.	Yes	can have several applications beyond clinical trials in diagnostics—to identify patients affected by a disease or to guide treatment; The data collected is typically used to explain, influence and/or predict health-related outcomes.	Yes
Shah, Vrutangkumar V.; McNames, James; Mancini, Martina; Carlson-Kuhta, Patricia; Nutt, John G.; El-Gohary, Mahmoud; Lapidus, Jodi A.; Horak, Fay B.; Curtze, Carolin	2020	Digital Biomarkers of Mobility in Parkinson's Disease During Daily Living	Journal of Parkinson's Disease	10.3233/JPD-201914	“Digital biomarkers are characteristics that can be reliably collected, measured, and quantified by means of digital devices (such as wearable, inertial sensors) as indicators of a biological process [1].”	1) Horak and Mancini et al. 2013, DOI: 10.1002/mds.25684.	characteristics; indicators	No	reliably collected, measured, and quantified by means of digital devices (such as wearable, inertial sensors)	Yes	indicators of a biological process	No
Shandhi, Md Mobashir Hasan; Cho, Peter J.; Roghanizad, Ali R.; Singh, Karnika; Wang, Will; Enache, Oana M.; Stern, Amanda; Sbahi, Rami; Tatar, Bilge; Fiscus, Sean; Khoo, Qi Xuan; Kuo, Yvonne; Lu, Xiao; Hsieh, Joseph; Kalodzitsa, Alena; Bahmani, Amir; Alavi, Arash; Ray, Utsab; Snyder, Michael P.; Ginsburg, Geoffrey S.; Pasquale, Dana K.; Woods, Christopher W.; Shaw, Ryan J.; Dunn, Jessilyn P.	2022	A method for intelligent allocation of diagnostic testing by leveraging data from commercial wearable devices: a case study on COVID-19	NPJ Digital Medicine	10.1038/s41746-022-00672-z	"Multiple studies suggest the utility of digital biomarkers, objective and quantifiable digitally collected physiological and behavioral data (e.g., resting heart rate (RHR), step count, sleep duration, and respiratory rate), collected by consumer devices along with patient-reported symptoms to monitor the progression of respiratory and influenza-like ilnesses 20–27.”	20) Radin, J. M., Wineinger, N. E., Topol, E. J. & Steinhubl, S. R. Harnessing wearable device data to improve state-level real-time surveillance of influenza-like illness in the USA: a population-based study. Lancet Digit. Health 2, e85–e93 (2020). 21) Li, X. et al. Digital health: tracking physiomes and activity using wearable biosensors reveals useful health-related information. PLoS Biol. 15, e2001402 (2017). 22) Shapiro, A. et al. Characterizing COVID-19 and influenza illnesses in the real world via person-generated health data. Patterns 2, 100188 (2021). 23) Mishra, T. et al. Pre-symptomatic detection of COVID-19 from smartwatch data. Nat. Biomed. Eng. 4, 1208–1220 (2020). 24) Quer, G. et al. Wearable sensor data and self-reported symptoms for COVID-19 detection. Nat. Med. 27, 73–77 (2021). 25) Miller, D. J. et al. Analyzing changes in respiratory rate to predict the risk of COVID-19 infection. PloS One 15, e0243693 (2020). 26) Grzesiak, E. et al. Assessment of the feasibility of using noninvasive wearable biometric monitoring sensors to detect influenza and the common cold before symptom onset. JAMA Netw. Open 4, e2128534 (2021). 27) Alavi, A. et al. Real-time alerting system for COVID-19 and other stress events using wearable data. Nat. Med. 28, 175–184. https://doi.org/10.1038/s41591-021-01593-2 (2022).	objective and quantifiable digitally collected physiological and behavioral data	Yes	collected by consumer devices along with patient-reported symptoms	Yes	to monitor the progression of respiratory and influenza-like ilnesses	Yes
Sim, Ida	2019	Mobile Devices and Health	The New England Journal of Medicine	10.1056/NEJMra1806949	“Digital biomarkers: Physiological and behavioral measures collected by means of digital devices such as portables, wearables, implantables, or digestibles that characterize, influence, or predict health-related outcomes.”		Physiological and behavioral measures	Yes	collected by means of digital devices such as portables, wearables, implantables, or digestibles	Yes	that characterize, influence, or predict health-related outcomes.	Yes
Smith, Matthew D.; Brazier, Danielle E.; Henderson, Emily J.	2021	Current Perspectives on the Assessment and Management of Gait Disorders in Parkinson's Disease	Neuropsychiatric Disease and Treatment	10.2147/NDT.S304567	“… opened up the potential for self-monitoring by patients with their own devices, conceptually representing a digital biomarker for disease progression (101).”	101) Sieberts, Schaff et al. 2021, DOI: 10.1038/s41746-021-00414-7	NA	No	self-monitoring by patients with their own devices	Yes	for disease progression	Yes
Snyder, Christopher W.; Dorsey, E. Ray; Atreja, Ashish	2018	The Best Digital Biomarkers Papers of 2017	Digital Biomarkers	10.1159/000489224	“Digital biomarkers (DBs) are increasingly used to monitor the state of different diseases. The use and evaluation of digital biomarkers, objective and quantifiable measures of biology, and health collected through digital devices is growing rapidly.”		objective and quantifiable measures of biology, and health	Yes	collected through digital devices	Yes	NA	No
Souillard-Mandar, William; Penney, Dana; Schaible, Braydon; Pascual-Leone, Alvaro; Au, Rhoda; Davis, Randall	2021	DCTclock: Clinically-Interpretable and Automated Artificial Intelligence Analysis of Drawing Behavior for Capturing Cognition	Frontiers in Digital Health	10.3389/fdgth.2021.750661	“... digital markers might be ideally suited as rapid, user-friendly, and objective screening tools for detecting and tracking subtle cognitive change, and as differential diagnosis tools that provide clinically useful and patient-centered information to inform treatment.”		rapid, user-friendly, and objective screening tools	No	NA	No	detecting and tracking subtle cognitive change, and as differential diagnosis tools that provide clinically useful and patient-centered information to inform treatment.	No
Stephenson, Diane; Badawy, Reham; Mathur, Soania; Tome, Maria; Rochester, Lynn	2021	Digital Progression Biomarkers as Novel Endpoints in Clinical Trials: A Multistakeholder Perspective	Journal of Parkinson's Disease	10.3233/JPD-202428	“Traditionally, biomarkers have served as indicators of normal biological and pathogenic processes, or responses to an intervention [3], and those that can be measured by a validated DHT (digital health technologies ) are therefore termed as digital biomarkers [4]. ... development of non-invasive, sensitive digital biomarkers offers the opportunity to support monitoring of disease progression through capturing dynamic fluctuating symptoms at home in the patient’s lived environment [12, 13].”	3) Biomarkers Definitions Working Group, 2001, DOI: 10.1067/mcp.2001.113989. 4) Coravos, Khozin et al. 2019, DOI: 10.1038/s41746-019-0090-4. 12) Gold et al. 2018, DOI: 10.1016/j.trci.2018.04.003. 13) Dorsey, Papapetropoulos et al. 2017, DOI: 10.1159/000477383.	indicators	No	those that can be measured by a validated DHT (digital health technologies) ; through capturing dynamic fluctuating symptoms at home in the patient’s lived environment	No	of normal biological and pathogenic processes, or responses to an intervention; to support monitoring of disease progression	Yes
Sultana, Madeena; Al-Jefri, Majed; Lee, Joon	2020	Using Machine Learning and Smartphone and Smartwatch Data to Detect Emotional States and Transitions: Exploratory Study	JMIR mHealth and uHealth	10.2196/17818	“Research has been conducted in the quest for gold standard digital biomarkers that can be collected through consumer-grade smartphones and wearable sensors (eg, accelerometer, audio, location, phone log, sound features, etc) to detect mental health disorders in the early stages [4,5].”	4) Jacobson, Weingarden et al. 2019, DOI: 10.1038/s41746-019-0078-0. 5) Torous et al. 2015, DOI: 10.1007/s11920-015-0602-0.	NA	No	can be collected through consumer-grade smartphones and wearable sensors	Yes	to detect mental health disorders in the early stages.	No
Tavabi, N.; Stück, D.; Signorini, A.; Karjadi, C.; Al Hanai, T.; Sandoval, M.; Lemke, C.; Glass, J.; Hardy, S.; Lavallee, M.; Wasserman, B.; Ang, T. F. A.; Nowak, C. M.; Kainkaryam, R.; Foschini, L.; Au, R.	2022	Cognitive Digital Biomarkers from Automated Transcription of Spoken Language	The Journal of Prevention of Alzheimer's Disease	10.14283/jpad.2022.66	"Digital biomarkers are physiological and behavioral measures collected from participants through digital tools that can be used to explain, influence, or predict health-related outcomes (7).”	7) Coravos A, Goldsack JC, Karlin DR, et al. Digital medicine: a primer on measurement. Digit Biomark. 2019;3(2):31-71. https://doi.org/10.1159/000500413"	physiological and behavioral measures	Yes	collected from participants through digital tools	Yes	can be used to explain, influence, or predict health-related outcomes	Yes
Torous, John; Rodriguez, Jorge; Powell, Adam	2017	The New Digital Divide For Digital BioMarkers	Digital Biomarkers	10.1159/000477382	“Digital biomarkers, obtained directly through the use of patients’ personal smartphones and wearable sensors, have generated significant attention as a novel means for capturing real-time, in vivo, longitudinal behaviors and self-assessments related to mental health [2].”	2) Torous et al. 2017, DOI: 10.1038/tp.2017.25.	novel means	No	obtained directly through the use of patients’ personal smartphones and wearable sensors	Yes	for capturing real-time, in vivo, longitudinal behaviors and self-assessments related to mental health.	No
Tröger, Johannes; Baykara, Ebru; Zhao, Jian; Huurne, Daphne ter; Possemis, Nina; Mallick, Elisa; Schäfer, Simona; Schwed, Louisa; Mina, Mario; Linz, Nicklas; Ramakers, Inez; Ritchie, Craig	2022	Validation of the Remote Automated ki:e Speech Biomarker for Cognition in Mild Cognitive Impairment: Verification and Validation following DiME V3 Framework	Digital Biomarkers	10.1159/000526471	"... digital biomarkers are especially promising solutions, as they can be deployed remotely and extracted in a highly automated fashion, allowing monitoring and diagnostic solutions to scale both for clinical trials as well as health care [5].”	5) Carlew AR, Fatima H, Livingstone JR, Reese C, Lacritz L, Pendergrass C, et al. Cognitive assessment via telephone: a scoping review of instruments. Arch Clin Neuropsychol. 2020 Nov; 35(8): 1215–33.	NA	No	deployed remotely and extracted in a highly automated fashion	No	allowing monitoring and diagnostic solutions to scale both for clinical trials as well as health care	No
van den Brink, Willem J; van den Broek, Tim J; Palmisano, Salvator; Wopereis, Suzan; Hoogh, Iris M. de	2022	Digital Biomarkers for Personalized Nutrition: Predicting Meal Moments and Interstitial Glucose with Non-Invasive, Wearable Technologies	Nutrients	10.3390/nu14214465	"Wearable technologies, including smartphones and smartwatches, are increasingly utilized in the healthcare domain for the development of so-called digital biomarkers [24–26]. This novel type of biomarker is characterized by being measured non-invasively, continuously, and under real-world conditions using digital technology, allowing for a more holistic and personal insight into someone’s health. Therefore, digital biomarkers enable accessible health and behavioral feedback to the user and are particularly suited for driving the healthcare transition towards prevention, empowering people in the self-management of health and disease [27]. Furthermore, digital biomarkers can provide users with more frequent and detailed contextual information and continuously update personal lifestyle recommendations.”	24) Coravos, A.; Doerr, M.; Goldsack, J.; Manta, C.; Shervey, M.; Woods, B.; Wood, W.A. Modernizing and designing evaluation frameworks for connected sensor technologies in medicine. NPJ Digit. Med. 2020, 3, 37. [CrossRef] [PubMed] 25) Goldsack, J.C.; Coravos, A.; Bakker, J.P.; Bent, B.; Dowling, A.V.; Fitzer-Attas, C.; Godfrey, A.; Godino, J.G.; Gujar, N.; Izmailova, E.; et al. Verification, analytical validation, and clinical validation (V3): The foundation of determining fit-for-purpose for Biometric Monitoring Technologies (BioMeTs). NPJ Digit. Med. 2020, 3, 55. [CrossRef] 26) Coravos, A.; Khozin, S.; Mandl, K.D. Developing and adopting safe and effective digital biomarkers to improve patient outcomes. NPJ Digit. Med. 2019, 2, 14. [CrossRef] 27) Brink,W.V.D.; Bloem, R.; Ananth, A.; Kanagasabapathi, T.; Amelink, A.; Bouwman, J.; Gelinck, G.; Van Veen, S.; Boorsma, A.; Wopereis, S. Digital Resilience Biomarkers for Personalized Health Maintenance and Disease Prevention. Front. Digit. Health 2021, 2, 614670. [CrossRef]	type of biomarker is characterized by being measured non-invasively, continuously, and under real-world conditions	Yes	Wearable technologies, including smartphones and smartwatches, are increasingly utilized in the healthcare domain for the development; using digital technology	Yes	allowing for a more holistic and personal insight into someone’s health; accessible health and behavioral feedback to the user and are particularly suited for driving the healthcare transition towards prevention, empowering people in the self-management of health and disease; can provide users with more frequent and detailed contextual information and continuously update personal lifestyle recommendations.	Yes
van den Brink, Willem; Bloem, Robbert; Ananth, Adithya; Kanagasabapathi, Thiru; Amelink, Arjen; Bouwman, Jildau; Gelinck, Gerwin; van Veen, Sjaak; Boorsma, Andre; Wopereis, Suzan	2020	Digital Resilience Biomarkers for Personalized Health Maintenance and Disease Prevention	Frontiers in Digital Health	10.3389/fdgth.2020.614670	“Digital biomarkers have the advantage of being measured non-invasively and continuously. They can be defined as “biomarkers collected by a wearable or portable system of sensors, electronics, and algorithms that generate a long-term, real-time digital signal to enable frequent, non-invasive monitoring under daily life conditions” [adapted from (6)]. This definition of a digital biomarker includes measurements from smartwatches, smart textiles, smart scales, and handheld devices for real-time health monitoring by consumers but excludes clinical-grade devices that need operation by a professional.”	6) Coravos, Khozin et al. 2019, DOI: 10.1038/s41746-019-0090-4.	biomarkers; measurements	No	collected by a wearable or portable system of sensors, electronics, and algorithms; from smartwatches, smart textiles, smart scales, and handheld devices; for real-time health monitoring by consumers but excludes clinical-grade devices that need operation by a professional.	Yes	generate a long-term, real-time digital signal to enable frequent, non-invasive monitoring under daily life conditions.	No
Vasudevan, Srikanth; Saha, Anindita; Tarver, Michelle E.; Patel, Bakul	2022	Digital biomarkers: Convergence of digital health technologies and biomarkers	NPJ Digital Medicine	10.1038/s41746-022-00583-z	“In line with this document (2), definition and in a guidance FDA defines a digital biomarker to be a characteristic or set of characteristics, collected from digital health technologies, that is measured as an indicator of normal biological processes, pathogenic processes, or responses to an exposure or intervention, including therapeutic interventions. The use of ‘characteristic or set of characteristics’ in the definition of digital biomarkers stems from the ability to derive one or more biomarkers from one or more DHTs (Digital Health Technologies) simultaneously.”	2) U.S. Food and Drug Administration. Patient-Focused Drug Development: Collecting Comprehensive and Representative Input. Final guidance document.	characteristic or set of characteristics	No	collected from digital health technologies	Yes	measured as an indicator of normal biological processes, pathogenic processes, or responses to an exposure or intervention, including therapeutic interventions.	No
Wakim, Nicole I.; Braun, Thomas M.; Kaye, Jeffrey A.; Dodge, Hiroko H.	2020	Choosing the right time granularity for analysis of digital biomarker trajectories	Alzheimer's & Dementia (New York, N. Y.)	10.1002/trc2.12094	“Digital biomarker data measure human characteristics that describe a person’s behavior or physiology. Common examples include duration of sleep, steps per day, and heart rate. Like other biomarkers, digital biomarkers can be used to potentially identify underlying biological processes, including cognitive function, that may not yet have clear clinical symptoms. Digital biomarker data can be collected at high frequencies using readily available commercial devices... Other studies use a system of sensors to record digital biomarker data.”		data measure human characteristics	No	can be collected at high frequencies using readily available commercial devices... Other studies use a system of sensors to record digital biomarker data.	Yes	describe a person’s behavior or physiology; can be used to potentially identify underlying biological processes, including cognitive function, that may not yet have clear clinical symptoms	No
Wang Teresa; Azad Tej; Rajan Ritu	2016	The emerging influence of digital biomarkers on healthcare		https://rockhealth.com/insights/the-emerging-influence-of-digital-biomarkers-on-healthcare/	“Digital biomarkers are consumer-generated physiological and behavioral measures collected through connected digital tools that can be used to explain, influence and/or predict health-related outcomes. Health-related outcomes can vary from explaining disease to predicting drug response to influencing fitness behaviors. In our definition of digital biomarkers, we exclude patient-reported measures (e.g., survey data), genetic information, and data collected through traditional medical devices and equipment. These data types, though still a key component of research and clinical care that may be stored digitally, are not digitally measured or truly dependent on software.”		consumer-generated physiological and behavioral measures	Yes	collected through connected digital tools	Yes	can be used to explain, influence and/or predict health-related outcomes. Health-related outcomes can vary from explaining disease to predicting drug response to influencing fitness behaviors.	Yes
Wang, Yujia; Chen, Tong; Wang, Chen; Ogihara, Atsushi; Ma, Xiaowen; Huang, Shouqiang; Zhou, Siyu; Li, Shuwu; Liu, Jiakang; Li, Kai	2023	A New Smart 2-Min Mobile Alerting Method for Mild Cognitive Impairment Due to Alzheimer's Disease in the Community	Brain Sciences	10.3390/brainsci13020244	"Digital biomarkers are defined as objective, quantifiable, physiological and behavioral elements that are collected and measured through digital devices [22].”	22) Coravos, A.; Khozin, S.; Mandl, K.D. Developing and adopting safe and effective digital biomarkers to improve patient outcomes. Npj Digit. Med. 2019, 2, 14.	objective, quantifiable, physiological and behavioral elements	Yes	are collected and measured through digital devices	Yes	NA	No
Wilson, Marian; Fritz, Roschelle; Finlay, Myles; Cook, Diane J.	2023	Piloting Smart Home Sensors to Detect Overnight Respiratory and Withdrawal Symptoms in Adults Prescribed Opioids	Pain Management Nursing: Official Journal of the American Society of Pain Management Nurses	10.1016/j.pmn.2022.08.011	“Smart home sensors have been successfully deployed as digital biomarkers to monitor health conditions, yet they have not been used to assess symptoms important to opioid use and overdose risks.”		NA	No	Smart home sensors have been successfully deployed	No	to monitor health conditions, yet they have not been used to assess symptoms important to opioid use and overdose risks.	No
Woelfle, Tim; Pless, Silvan; Reyes, Oscar; Wiencierz, Andrea; Feinstein, Anthony; Calabrese, Pasquale; Gugleta, Konstantin; Kappos, Ludwig; Lorscheider, Johannes; Naegelin, Yvonne	2023	Reliability and acceptance of dreaMS, a software application for people with multiple sclerosis: a feasibility study	Journal of Neurology	10.1007/s00415-022-11306-5	"App-based tests can use smartphone sensors to capture objective, quantifiable measures of physiology and/or behavior. Algorithms transform them into features, also called digital measures, which in turn might serve as digital biomarkers once validated for complementary clinical value to traditional measures [8].”	8) European Medicines Agency (2020) Questions and answers: Qualification of digital technology-based methodologies to support approval of medicinal products. https:// www. ema. europa. eu/ en/ docum ents/ other/ quest ions- answe rs- quali ficat ion- digit al- technology- based- metho dolog ies- suppo rt- appro val- medic inal_ en.pdf	objective, quantifiable measures of physiology and/or behavior	Yes	App-based tests can use smartphone sensors to capture	No	NA	No
Wright, JM; Regele, OB: Kourtis, LC; Pszenny, SM; Sirkar, R; Kovalchick, C; Jones, GB	2017	Evolution of the digital biomarker ecosystem	Digital Medicine	10.4103/digm.digm_35_17	“... digital biomarkers is less precise, but a formal definition as “consumer-generated physiological and behavioral measures collected through connected digital tools” has been advanced.”		consumer-generated physiological and behavioral measures	Yes	collected through connected digital tools	Yes	NA	No
Wright, Justin M.; Jones, Graham B.	2018	Harnessing the Digital Exhaust: Incorporating wellness into the pharma model	Digital Biomarkers	10.1159/000488132	“… digital versions of these biomarkers have been identified, defined as “consumer-generated physiological and behavioral measures collected through connected digital tools” [10].”	10) Wang T, Azad T, Rajan R: The emerging influence of digital biomarkers on healthcare. 2016. https://rockhealth.com/insights/the-emerging-influence-of-digital-biomarkers-on-healthcare/	consumer-generated physiological and behavioral measures	Yes	collected through connected digital tools	No	NA	No
Zarate, Daniel; Stavropoulos, Vasileios; Ball, Michelle; Sena Collier, Gabriel de; Jacobson, Nicholas C.	2022	Exploring the digital footprint of depression: a PRISMA systematic literature review of the empirical evidence	BMC psychiatry	10.1186/s12888-022-04013-y	"Furthermore, terms such as digital biomarker and biosensing describe the objective/passive collection of broader biological data (e.g., a measurement variable associated with a disease outcome) via the use of digital tools [57]. Digital biomarkers refer to quantifiable physiological information passively recorded via digital technology. Digital biomarkers are considered digital due to utilizing sensors and computational tools (e.g., wearable technology, smartphone sensors) to conduct passive/objective data collection [149].”	57) Enaw, J. O. E, & Smith, A. K. (2013). Biomarker Development for Brain-Based Disorders: Recent Progress in Psychiatry. J Neurol Psychol, 1(2), 1–16. https://doi.org/10.13188/2332-3469.1000006 149) Pastor, N., Khalilian, E., Cabelleria, E., Morrison, D., Sanchez Luque, U., Matrai, S., Gual, A., López-Pelayo, H. (2020). Remote Monitoring Telemedicine (REMOTE) Platform for Patients with Anxiety Symptoms and Alcohol Use Disorder: Protocol for a Case-Control Study. JMIR Research Protocols, 9(6). https:// www. resea rchpr otoco ls. org/ 2020/6/ e16964	objective/passive collection of broader biological data (e.g., a measurement variable; quantifiable physiological information passively recorded; passive/objective data	Yes	via the use of digital tools; via digital technology; due to utilizing sensors and computational tools (e.g., wearable technology, smartphone sensors)	Yes	associated with a disease outcome	No
Zetterström, Andreas; Hämäläinen, Markku D.; Karlberg, Elin; Winkvist, Maria; Söderquist, Marcus; Öhagen, Patrik; Andersson, Karl; Nyberg, Fred	2019	Maximum Time Between Tests: A Digital Biomarker to Detect Therapy Compliance and Assess Schedule Quality in Measurement-Based eHealth Systems for Alcohol Use Disorder	Alcohol and Alcoholism (Oxford, Oxfordshire)	10.1093/alcalc/agy086	“We define a DB as patient-generated physiological and behavioural measures collected through sensors and other connected digital tools that can be used to monitor, predict and/or influence health-related outcomes.”		patient-generated physiological and behavioural measures	Yes	collected through sensors and other connected digital tools	Yes	monitor, predict and/or influence health-related outcomes.	Yes
